# Widespread recessive effects on common diseases in a cohort of 44,000 British Pakistanis and Bangladeshis with high autozygosity

**DOI:** 10.1101/2024.04.03.24305256

**Authors:** Teng Hiang Heng, Klaudia Walter, Qin Qin Huang, Juha Karjalainen, Mark J Daly, Henrike Heyne, FinnGen, Daniel Malawsky, Georgios Kalantzis, Genes & Health Research Team, David A. van Heel, Hilary C Martin

## Abstract

Genetic association studies have focused on testing additive models in cohorts with European ancestry. Little is known about recessive effects on common diseases, specifically for non-European ancestry. Genes & Health is a cohort of British Pakistani and Bangladeshi individuals with elevated rates of consanguinity and endogamy, making it suitable to study recessive effects. We imputed variants into 44,190 genotyped individuals, using two imputation panels: a set of 4,982 whole-exome-sequences from within the cohort, and the TOPMed-r2 panel. We performed association testing with 898 diseases from electronic health records. We identified 185 independent loci that reached standard genome-wide significance (p<5×10^−8^) under the recessive model and had p-values more significant than under the additive model. 140 loci demonstrated nominally-significant (p<0.05) dominance deviation p-values, confirming a recessive association pattern. Sixteen loci in three clusters were significant at a Bonferroni threshold accounting for multiple phenotypes tested (p<5.5×10^−12^). In FinnGen, we replicated 44% of the expected number of Bonferroni-significant loci we were powered to replicate, at least one from each cluster, including an intronic variant in *PNPLA3* (rs66812091) and non-alcoholic fatty liver disease, a previously reported additive association. We present novel evidence suggesting that the association is recessive instead (OR=1.3, recessive p=2×10^−12^, additive p=2×10^−11^, dominance deviation p=3×10^−2^, FinnGen recessive OR=1.3 and p=6×10^−12^). We identified a novel protective recessive association between a missense variant in *SGLT4* (rs61746559), a sodium-glucose transporter with a possible role in the renin-angiotensin-aldosterone system, and hypertension (OR=0.2, p=3×10^−8^, dominance deviation p=7×10^−6^). These results motivate interrogating recessive effects on common diseases more widely.

**Graphical Abstract:** 

## Supplementary Tables S5 S7 S8 for "Widespread recessive effects on common diseases in a cohort of 44,000 British Pakistanis and Bangladeshis with high autozygosity"

### Sheet: Table-S5
Lead variant	CHR	POS	REF	ALT	Most severe consequence	Gene	INFO	AF	N	N_Hom_REF	N_HET	N_Hom_ALT	Hom_Freq	Reference panel	Phenotype	Phenotype Panel	Number of cases	AF in cases	AF in controls	REGENIE REC BETA	REGENIE REC SE	REGENIE REC CHISQ	REGENIE REC OR	REGENIE REC P	REGENIE ADD BETA	REGENIE ADD SE	REGENIE ADD CHISQ	REGENIE ADD OR	REGENIE ADD P	delta log10p	FinnGen Phenotype	FinnGen REC OR	FinnGen REC P	Proxy variant	Proxy LDR2	FinnGen Proxy REC OR	FinnGen Proxy REC P	replication	GERA Phenotype	GERA REC OR	GERA REC P	REGENIE ADDNOHOM N	REGENIE ADDNOHOM N Cases	REGENIE ADDNOHOM BETA	REGENIE ADDNOHOM SE	REGENIE ADDNOHOM CHISQ	REGENIE ADDNOHOM OR	REGENIE ADDNOHOM P	R REC OR	R REC P	R ADD OR	R ADD P	R ADDNOHOM OR	R ADDNOHOM P	R DD P	R unrelated REC OR	R unrelated REC P	R unrelated ADD OR	R unrelated ADD P	R unrelated ADDNOHOM OR	R unrelated ADDNOHOM P	R unrelated DD P
chr1:2620059:C:A	1	2620059	C	A	intron variant	MMEL1	0.812512	0.00070373	42027	41890	53	3	7.15205e-05	TOPMED	M70[Soft tissue disorders related to use, overuse and pressure]	ICD10	821	0.00647456	0.0010738	8.06198	2.00247	30.8869	3171.56	2.73508e-08	2.34374	0.369407	27.5182	10.4201	1.55622e-07	0.7551	NA	NA	NA	NA	NA	NA	NA	not	NA	NA	NA	42024	818	1.63537	0.525619	6.90261	5.13136	0.00860696	2.86198e+07	0.926617	8.76464	2.51528e-10	4.32815	0.00592577	0.939029	3.28413e+07	0.926225	9.94807	2.67905e-09	3.37575	0.100792	0.936492
chr1:11796321:G:A	1	11796321	G	A	missense variant	MTHFR	1.01917	0.151955	44186	33156	10010	936	0.0212235	WES5K	Folate_deficiency_with_and_without_anaemia	CUSTOM	2492	0.159107	0.133774	0.729859	0.115053	34.226	2.07479	4.90693e-09	0.226701	0.0407721	29.491	1.25445	5.61772e-08	1.05875	D3_ANAEMIA_FOLATEDEF	2.10104	0.0160994	NA	NA	NA	NA	yes	NA	NA	NA	43250	2400	0.137604	0.0497695	7.49289	1.14752	0.00619427	1.97476	1.85868e-09	1.23549	1.38327e-07	1.13247	0.0109492	0.00100695	1.85152	1.58968e-05	1.18631	0.000881308	1.08114	0.215441	0.00756084
chr1:11796321:G:A	1	11796321	G	A	missense variant	MTHFR	0.995203	0.152618	44186	32692	9938	919	0.0211027	TOPMED	Folate_deficiency_with_and_without_anaemia	CUSTOM	2492	0.161396	0.136062	0.727383	0.115035	34.0214	2.06966	5.45105e-09	0.228779	0.0409566	29.7649	1.25706	4.87742e-08	0.95171	D3_ANAEMIA_FOLATEDEF	2.10104	0.0160994	NA	NA	NA	NA	yes	NA	NA	NA	43267	2402	0.144702	0.049779	8.2748	1.1557	0.00401994	1.96117	3.93005e-09	1.23428	1.8595e-07	1.13409	0.0103388	0.00138339	1.87736	1.04107e-05	1.19314	0.000608268	1.08561	0.193418	0.00688657
chr1:12265958:C:T	1	12265958	C	T	intron variant	VPS13D	0.584501	0.00276603	42027	40199	217	3	7.42225e-05	TOPMED	M53[Other dorsopathies, not elsewhere classified]	ICD10	912	0.0179159	0.0104454	5.33278	0.882968	32.3443	207.013	1.29137e-08	1.09764	0.225507	18.7451	2.99708	1.49407e-05	3.06332	NA	NA	NA	NA	NA	NA	NA	not	NA	NA	NA	42024	910	0.901231	0.244027	11.292	2.46263	0.000778413	257.963	2.10232e-05	3.03606	0.000103123	2.13204	0.0283161	0.00605898	79.3088	0.00231188	2.89823	0.00328422	2.24109	0.0566373	0.0967246
chr1:31215264:T:C	1	31215264	T	C	intron variant	NKAIN1	0.869933	0.884663	42027	2922	13831	15497	0.480527	TOPMED	L21[Seborrhoeic dermatitis]	ICD10	3102	0.741793	0.702923	0.22361	0.0385563	33.7709	1.25058	6.19983e-09	0.187722	0.0331846	32.6128	1.2065	1.12473e-08	0.25867	NA	NA	NA	NA	NA	NA	NA	not	NA	NA	NA	26530	1872	0.237731	0.0458449	26.9538	1.26837	2.08377e-07	1.22434	4.05892e-06	1.18834	1.00321e-06	1.16468	0.088152	0.842922	1.12632	0.0349527	1.10043	0.0318407	1.06518	0.560416	0.729506
chr1:31215264:T:C	1	31215264	T	C	intron variant	NKAIN1	0.870905	0.88403	44186	3091	14541	16292	0.48025	TOPMED	Seborrheic_dermatitis	CUSTOM	3086	0.74282	0.702599	0.228818	0.0385842	35.3133	1.25711	2.80711e-09	0.194139	0.0332249	34.8167	1.21427	3.62251e-09	0.11075	NA	NA	NA	NA	NA	NA	NA	not	NA	NA	NA	27894	1860	0.248293	0.0458811	29.346	1.28184	6.05411e-08	1.23271	1.97486e-06	1.19676	3.8154e-07	1.18064	0.0651159	0.902047	1.1361	0.0240037	1.10927	0.0204295	1.07798	0.491661	0.750124
chr1:38245969:G:A	1	38245969	G	A	intergenic variant	.	1.00915	0.0177533	44186	42630	1487	27	0.000611635	WES5K	Peripheral_arterial_disease	CUSTOM	477	0.0262012	0.0175615	4.20858	0.596461	34.2091	67.261	4.94971e-09	0.472012	0.257909	3.34944	1.60322	0.067228	7.13297	NA	NA	NA	NA	NA	NA	NA	not	NA	NA	NA	44159	471	-0.299482	0.26843	1.24474	0.741202	0.26456	55.3207	1.02994e-11	1.46395	0.0668193	0.770166	0.363714	3.037e-08	21.7804	8.52131e-05	1.21117	0.500483	0.670532	0.305715	0.0004341
chr1:38245969:G:A	1	38245969	G	A	intergenic variant	.	1.00157	0.0178536	44186	42606	1495	27	0.000611856	TOPMED	Peripheral_arterial_disease	CUSTOM	477	0.0268301	0.0177617	4.20858	0.596461	34.2091	67.261	4.94971e-09	0.496289	0.257208	3.72307	1.64261	0.0536661	7.03512	NA	NA	NA	NA	NA	NA	NA	not	NA	NA	NA	44159	471	-0.268549	0.267642	1.00679	0.764488	0.315673	55.5279	1.01212e-11	1.46056	0.0685585	0.768084	0.358814	2.88048e-08	21.8737	8.57074e-05	1.20804	0.506422	0.668341	0.301857	0.00042426
chr1:45616613:C:T	1	45616613	C	T	splice polypyrimidine tract variant	NASP	0.862222	0.001794	24387	24204	77	5	0.00020588	WES5K	GNH0249_NormalUncomplicatedTermDelivery	CUSTOM	11666	0.00317252	0.00301117	9.16569	1.93131	31.1574	9563.32	2.3793e-08	0.148169	0.195455	0.574676	1.15971	0.448407	7.27522	NA	NA	NA	NA	NA	NA	NA	not	NA	NA	NA	24382	11656	-0.103875	0.206944	0.251952	0.901338	0.615704	7.41499e+07	0.824149	1.40474	0.141336	1.00651	0.978726	0.824278	5.27342e+07	0.89032	1.69781	0.079325	1.30491	0.393444	0.893448
chr1:48228922:G:A	1	48228922	G	A	missense variant	SLC5A9	1.016	0.0524316	44186	39895	4123	146	0.00330586	WES5K	Hypertension	CUSTOM	11822	0.0484835	0.0507068	-1.42581	0.283547	30.5947	0.240314	3.17965e-08	-0.121942	0.0433886	7.97431	0.8852	0.0047446	5.17382	NA	NA	NA	NA	NA	NA	NA	not	NA	NA	NA	44040	11802	-0.0468491	0.045809	1.04593	0.954231	0.306447	0.257661	1.12065e-06	0.906621	0.0218487	0.97657	0.601147	6.8199e-06	0.140264	6.85607e-06	0.879012	0.0154741	0.957947	0.443789	2.8e-05
chr1:48256392:G:GT	1	48256392	G	GT	intergenic variant	.	0.995949	0.0522855	44186	39777	4127	131	0.00297491	TOPMED	Hypertension	CUSTOM	11822	0.0484473	0.0512711	-1.51374	0.297894	31.7564	0.220085	1.74775e-08	-0.136126	0.0437152	9.79887	0.872733	0.00174618	4.99961	NA	NA	NA	NA	NA	NA	NA	not	NA	NA	NA	44055	11806	-0.0677842	0.0456286	2.2069	0.934462	0.137394	0.224473	1.43269e-06	0.89482	0.00994658	0.957857	0.342422	1.12279e-05	0.168132	6.50739e-05	0.891086	0.0313816	0.955918	0.421683	0.00021681
chr1:76418868:T:TA	1	76418868	T	TA	intron variant	ST6GALNAC3	0.898283	0.0134537	42027	40441	1073	15	0.000361193	TOPMED	E87[Other disorders of fluid, electrolyte and acid-base balance]	ICD10	1711	0.0187021	0.0159494	3.94517	0.545183	35.0117	51.6851	3.27733e-09	0.206031	0.156215	1.73947	1.22879	0.187206	7.7568	NA	NA	NA	NA	NA	NA	NA	not	NA	NA	NA	42012	1707	0.0401417	0.159387	0.0634286	1.04096	0.801157	18.8142	1.23732e-05	1.04525	0.777136	0.866101	0.402539	1.87554e-05	4.16559	0.222063	1.02468	0.906476	0.963129	0.863104	0.228253
chr1:93847011:TCGGGCGCGGCGG:*	1	93847011	TCGGGCGCGGCGG	*	intron variant	BCAR3	0.840658	0.351874	44186	12992	8247	2930	0.12123	WES5K	Dermatitis_atopc_contact_other_unspecified	CUSTOM	12961	0.370679	0.357953	0.168955	0.0297066	31.9285	1.18407	1.59956e-08	0.0444349	0.0171795	6.68004	1.04544	0.0097499	5.785	NA	NA	NA	NA	NA	NA	NA	not	NA	NA	NA	41256	11945	-0.02242	0.020638	1.18014	0.977829	0.277327	1.29317	1.32874e-09	1.06913	0.0010289	0.937545	0.0409536	6.33714e-08	1.28628	3.74716e-06	1.0474	0.0771392	0.897874	0.00771692	7.18e-07
chr1:103412173:G:GA	1	103412173	G	GA	upstream gene variant	.	0.631616	0.00249292	42027	41214	200	3	7.2434e-05	TOPMED	H54[Visual impairment including blindness (binocular or monocular)]	ICD10	340	0.0196695	0.00683326	5.80778	0.934613	32.2464	332.879	1.35809e-08	1.62675	0.308339	18.8069	5.08731	1.44644e-05	3.02737	NA	NA	NA	NA	NA	NA	NA	not	NA	NA	NA	42024	339	1.45113	0.337546	13.0467	4.26793	0.000303816	160.252	7.5712e-05	2.51882	0.066822	1.27304	0.736088	0.016746	3.00684e+08	0.952065	4.44977	0.00388499	2.1626	0.285446	0.955847
chr1:115290827:A:T	1	115290827	A	T	intron variant	NGF	0.988254	0.00259151	42027	41759	211	3	7.14745e-05	TOPMED	I42[Cardiomyopathy]	ICD10	177	0.0141133	0.00286237	7.69141	0.942925	31.521	2189.46	1.97297e-08	1.55867	0.486608	7.28514	4.7525	0.0069528	5.54704	NA	NA	NA	NA	NA	NA	NA	not	NA	NA	NA	42024	175	-0.366502	0.897239	0.166854	0.693155	0.682923	7485.17	1.59701e-11	5.94731	0.000116521	1.14249	0.89499	0.000324423	7508.07	7.65878e-11	7.30685	0.00013842	2.36785e-06	0.979691	0.972706
chr1:192575098:A:G	1	192575098	A	G	intron variant	.	0.873137	0.00605167	42027	41143	493	4	9.60615e-05	TOPMED	M23[Internal derangement of knee]	ICD10	688	0.0104678	0.00834268	6.05096	0.883048	30.6469	424.52	3.09514e-08	0.451005	0.3431	1.72791	1.56989	0.188678	6.78504	NA	NA	NA	NA	NA	NA	NA	not	NA	NA	NA	42023	686	-0.0106539	0.344403	0.000956941	0.989403	0.975322	330.509	1.14986e-06	1.29688	0.444363	0.716136	0.461591	1.53843e-05	297.935	0.00373621	0.766487	0.648544	0.254004	0.172582	0.00269807
chr1:194023706:A:G	1	194023706	A	G	intron variant	.	0.90203	0.00259821	42027	41651	209	4	9.55475e-05	TOPMED	F11[Mental and behavioural disorders due to use of opioids]	ICD10	171	0.0134502	0.00354358	7.84174	1.14434	30.3343	2544.63	3.63639e-08	1.45197	0.496573	6.11936	4.27152	0.0133709	5.56549	NA	NA	NA	NA	NA	NA	NA	not	NA	NA	NA	42023	169	-0.683059	0.905706	0.568776	0.50507	0.450746	2963.59	3.29927e-13	3.99603	0.00740119	2.09774e-06	0.974212	0.966366	840.116	1.13129e-06	4.36115	0.0387206	3.1795e-06	0.979835	0.974504
chr1:216911690:AG:A	1	216911690	AG	A	intron variant	ESRRG	0.816954	0.0053412	42027	40783	414	12	0.000291199	TOPMED	H60[Otitis externa]	ICD10	477	0.018087	0.00966994	3.9937	0.508147	35.5567	54.2553	2.47737e-09	0.750153	0.26171	6.62551	2.11732	0.0100529	6.6083	NA	NA	NA	NA	NA	NA	NA	not	NA	NA	NA	42015	474	0.273086	0.379004	0.519171	1.31401	0.471195	41.4718	7.05917e-08	1.56706	0.200171	0.406556	0.205828	0.000474111	67.7064	4.33381e-06	1.49778	0.414591	2.48726e-06	0.956888	0.949857
chr1:223842227:G:A	1	223842227	G	A	intron variant	TP53BP2	0.959571	0.00154461	23710	23594	65	4	0.00016904	TOPMED	O32[Maternal care for known or suspected malpresentation of fetus]	ICD10	2465	0.0033838	0.00193024	6.91503	1.94997	31.8601	1007.3	1.65688e-08	1.29766	0.287145	16.1954	3.66072	5.71334e-05	3.5376	NA	NA	NA	NA	NA	NA	NA	not	NA	NA	NA	23706	2461	0.638866	0.477103	1.79306	1.89433	0.180554	2.56359e+07	0.906804	3.65162	1.10427e-05	1.73926	0.183967	0.912802	5.4446e+06	0.933482	4.33074	8.0609e-06	2.68315	0.0236881	0.941763
chr1:239913815:A:T	1	239913815	A	T	3 prime utr variant	CHRM3	0.812269	0.00419128	42027	41222	337	5	0.000120296	TOPMED	M70[Soft tissue disorders related to use, overuse and pressure]	ICD10	821	0.0121108	0.00682086	4.89518	0.861463	30.48	133.644	3.37318e-08	0.547022	0.25241	4.13304	1.7281	0.0420533	6.09576	NA	NA	NA	NA	NA	NA	NA	not	NA	NA	NA	42022	818	0.148451	0.326166	0.207151	1.16004	0.649009	84.398	5.81475e-06	1.6297	0.0933986	0.835412	0.664741	0.000182445	77.0175	0.000535741	1.58041	0.227054	0.699892	0.541939	0.00316723
chr2:621954:T:C	2	621954	T	C	intergenic variant	.	0.953276	0.946373	44186	1925	13524	27209	0.63784	TOPMED	Obesity	CUSTOM	7395	0.802328	0.78533	0.172998	0.0283081	37.6933	1.18886	8.27885e-10	0.145248	0.0242703	36.4112	1.15633	1.59783e-09	0.28556	E4_OBESITY	1.15472	6.33286e-22	NA	NA	NA	NA	yes	NA	NA	NA	NA	NA	NA	NA	NA	NA	NA	1.18229	3.11979e-09	1.14914	5.49101e-09	1.06673	0.357371	0.215804	1.1676	1.17569e-05	1.13583	1.85441e-05	1.0479	0.590406	0.312664
chr2:4431718:G:C	2	4431718	G	C	intergenic variant	.	0.693981	0.164984	24387	10254	3728	162	0.0114536	TOPMED	GNH0247_GestationalHypertension	CUSTOM	835	0.258066	0.233865	0.79843	0.13183	30.5445	2.22205	3.26287e-08	0.216925	0.0695253	9.45831	1.24225	0.00210194	4.80902	NA	NA	NA	NA	NA	NA	NA	not	NA	NA	NA	24225	826	0.199088	0.0720965	7.44357	1.22029	0.00636634	1.91489	0.0642926	0.958148	0.67643	0.87032	0.220752	0.0270001	1.1921	0.7344	0.935254	0.593765	0.90617	0.470554	0.542068
chr2:6740485:C:T	2	6740485	C	T	intron variant	LINC00487	0.82421	0.00178441	42027	41676	141	4	9.56457e-05	TOPMED	L73[Other follicular disorders]	ICD10	443	0.0115124	0.00283247	5.82424	1.12182	31.3138	338.404	2.19513e-08	1.4893	0.336004	14.0989	4.43399	0.000173444	3.8977	NA	NA	NA	NA	NA	NA	NA	not	NA	NA	NA	42023	440	0.82885	0.711764	1.35606	2.29068	0.244221	275.658	1.71919e-06	4.60998	1.10295e-05	1.37229	0.658752	0.00689148	288.674	1.85901e-06	6.63954	1.0315e-07	2.33279	0.241726	0.0323915
chr2:36076367:C:T	2	36076367	C	T	intergenic variant	.	0.923267	0.0123109	44186	42762	1058	4	9.12742e-05	TOPMED	Chronic_viral_hepatitis	CUSTOM	755	0.0219919	0.0142815	4.84676	0.733281	30.5129	127.327	3.31658e-08	0.640969	0.187912	9.86287	1.89832	0.00168648	4.70629	NA	NA	NA	NA	NA	NA	NA	not	NA	NA	NA	44182	753	0.503616	0.200442	5.54777	1.65469	0.0185042	140.281	5.05072e-06	1.69231	0.00837489	1.44216	0.0898769	0.000281275	239.01	3.52205e-05	1.55062	0.0799317	1.18395	0.554256	0.00034225
chr2:40115460:G:T	2	40115460	G	T	synonymous variant	SLC8A1	0.82931	0.00315027	42027	41611	255	4	9.55338e-05	WES5K	H34[Retinal vascular occlusions]	ICD10	180	0.0113437	0.00432011	8.74099	1.24086	31.872	6254.08	1.64676e-08	1.32102	0.511435	4.78098	3.74724	0.028776	6.2424	NA	NA	NA	NA	NA	NA	NA	not	NA	NA	NA	42023	178	-1.19432	0.932559	1.64016	0.30291	0.200304	6864.83	2.04016e-11	3.37074	0.0194378	2.14335e-06	0.971451	0.961826	0.00378312	0.991689	2.44589e-06	0.977699	2.40584e-06	0.977854	0.998148
chr2:40115460:G:T	2	40115460	G	T	synonymous variant	SLC8A1	0.832757	0.00320173	44186	43742	271	5	0.00011359	WES5K	Retinal_vascular_occlusions	CUSTOM	180	0.0113437	0.00436648	8.63892	1.16103	32.377	5647.23	1.26984e-08	1.41035	0.507127	5.38094	4.09739	0.0203578	6.20498	NA	NA	NA	NA	NA	NA	NA	not	NA	NA	NA	44181	178	-1.19654	0.974911	1.50634	0.302238	0.219699	3441.45	1.89393e-12	3.41255	0.018091	2.32398e-06	0.970694	0.961534	0.00400961	0.988348	2.72983e-06	0.976788	2.64838e-06	0.977082	0.997421
chr2:51166148:A:G	2	51166148	A	G	intron variant	.	0.923582	0.0857427	19799	15605	2633	147	0.00799565	TOPMED	Erectile_dysfunction	CUSTOM	3706	0.0911906	0.0953994	-1.41169	0.304598	29.9674	0.243731	4.3937e-08	-0.0336189	0.0509645	0.435143	0.96694	0.509476	7.06429	NA	NA	NA	NA	NA	NA	NA	not	NA	NA	NA	19652	3679	0.0596832	0.0549022	1.18175	1.0615	0.277001	0.216481	0.000119649	1.03319	0.539434	1.15703	0.0109444	1.22562e-05	0.111083	0.00240925	1.03251	0.632219	1.1579	0.0395682	0.00079393
chr2:66017686:G:A	2	66017686	G	A	intron variant	LINC02934	1.00847	0.00568297	42027	41554	467	4	9.51814e-05	WES5K	L57[Skin changes due to chronic exposure to nonionizing radiation]	ICD10	464	0.0107909	0.00562211	6.53863	1.3265	29.9027	691.339	4.54276e-08	0.78761	0.432165	3.32142	2.19814	0.0683833	6.17763	NA	NA	NA	NA	NA	NA	NA	not	NA	NA	NA	42023	461	-0.321669	0.43873	0.537557	0.724938	0.463447	1146.21	3.96565e-07	1.99585	0.0325419	0.795671	0.652025	1.23674e-05	628.997	0.00220236	1.71043	0.239688	1.02456	0.967021	0.00783368
chr2:66017686:C:T	2	66017686	C	T	intron variant	LINC02934	0.99199	0.00564728	42027	41554	464	4	9.51882e-05	TOPMED	L57[Skin changes due to chronic exposure to nonionizing radiation]	ICD10	464	0.0109447	0.00569195	6.53863	1.3265	29.9027	691.339	4.54276e-08	0.808411	0.433558	3.47672	2.24434	0.0622386	6.13674	NA	NA	NA	NA	NA	NA	NA	not	NA	NA	NA	42023	461	-0.305877	0.440203	0.482821	0.736477	0.487147	1146.12	3.96379e-07	2.01402	0.0303355	0.803215	0.665523	1.30062e-05	628.955	0.00220115	1.7101	0.23988	1.02438	0.967259	0.00782876
chr2:69340329:G:A	2	69340329	G	A	intron variant	GFPT1	0.625431	0.991689	42027	205	4554	22184	0.823368	TOPMED	K63[Other diseases of intestine]	ICD10	1364	0.841492	0.865491	-0.405827	0.0661063	35.2982	0.666425	2.82898e-09	-0.36951	0.0686018	27.0871	0.691073	1.94491e-07	1.83727	NA	NA	NA	NA	NA	NA	NA	not	NA	NA	NA	NA	NA	NA	NA	NA	NA	NA	0.674839	2.93258e-06	0.693383	2.53944e-06	0.805197	0.534346	0.612202	0.610656	3.73564e-06	0.631442	3.25186e-06	0.78684	0.596312	0.602774
chr2:79965309:A:G	2	79965309	A	G	intron variant	CTNNA2	0.806521	0.191664	42027	21817	8884	731	0.0232566	TOPMED	L73[Other follicular disorders]	ICD10	443	0.231173	0.204264	1.03824	0.163981	30.7668	2.82424	2.90971e-08	0.220579	0.0886928	5.92244	1.2468	0.0149493	5.71077	NA	NA	NA	NA	NA	NA	NA	not	NA	NA	NA	41296	415	-0.0624369	0.106808	0.341724	0.939472	0.558836	3.90845	1.73293e-11	1.28304	0.0115604	0.843114	0.193577	5.61483e-08	3.89662	1.74366e-07	1.35002	0.0182022	0.902974	0.548436	9.12e-05
chr2:82023510:T:G	2	82023510	T	G	intergenic variant	.	0.908734	0.272109	42027	21178	11984	1925	0.0548636	TOPMED	D70[Agranulocytosis]	ICD10	178	0.341826	0.249288	1.16585	0.18411	29.9926	3.20865	4.33691e-08	0.450341	0.111849	14.7271	1.56885	0.000124245	3.4571	D3_AGRANULOCYTOSIS	0.997899	0.965811	chr2:82370172:T:G	0.252392	0.99611	0.979648	yes	NA	NA	NA	40102	154	0.215186	0.163876	1.72423	1.24009	0.189149	3.17926	3.85574e-07	1.48479	0.00170485	0.952349	0.795417	0.00111492	2.51124	0.0035938	1.31579	0.0979463	0.924215	0.741264	0.0374761
chr2:96604271:A:C	2	96604271	A	C	missense variant	KANSL3	0.577806	0.00350562	42027	41075	277	6	0.000145075	TOPMED	M65[Synovitis and tenosynovitis]	ICD10	2729	0.00816941	0.00766856	5.30372	1.1105	30.1395	201.083	4.02059e-08	0.173619	0.221824	0.6126	1.1896	0.43381	7.03301	NA	NA	NA	NA	NA	NA	NA	not	NA	NA	NA	42021	2724	-0.295816	0.228187	1.68059	0.743924	0.194846	147.277	1.1752e-05	1.31289	0.204762	0.755265	0.314617	1.18796e-05	134.492	2.45679e-05	1.14685	0.632537	0.432301	0.0666104	8.56e-06
chr2:121338442:C:A	2	121338442	C	A	3 prime utr variant	CLASP1	0.812573	0.194053	42027	21684	8928	757	0.0241321	TOPMED	B98[Other specified infectious agents as the cause of diseases classified to other chapters]	ICD10	802	0.240009	0.21202	0.801784	0.132076	30.251	2.22951	3.79595e-08	0.229237	0.0662367	11.4941	1.25764	0.000698168	4.26464	NA	NA	NA	NA	NA	NA	NA	not	NA	NA	NA	41270	766	0.0942667	0.0781272	1.45583	1.09885	0.227594	2.84218	4.56536e-09	1.15594	0.0651065	0.864648	0.145384	1.73493e-07	2.91608	2.62802e-06	1.17424	0.110709	0.876731	0.306183	4.38e-05
chr2:146088185:A:T	2	146088185	A	T	intergenic variant	.	0.802931	0.0171452	42027	38924	1324	17	0.000422203	TOPMED	F12[Mental and behavioural disorders due to use of cannabinoids]	ICD10	162	0.0636047	0.0264368	4.34846	0.608421	30.7323	77.3592	2.9619e-08	1.07405	0.24028	15.1732	2.92721	9.80844e-05	3.52003	F5_CANNABIS	6.36103	0.280455	chr2:146028698:C:T	0.250042	5.8039	0.0002646	yes	NA	NA	NA	42010	159	0.760751	0.291175	5.63189	2.13988	0.0176368	93.7372	6.91005e-09	2.62249	0.000494892	1.54206	0.237673	0.000490435	52.3767	0.000581515	3.15263	0.00176968	2.47535	0.0349448	0.120701
chr2:170538482:C:T	2	170538482	C	T	intron variant	MYO3B	0.80304	0.0132138	42027	39393	1021	17	0.000420469	TOPMED	K13[Other diseases of lip and oral mucosa]	ICD10	2618	0.0276351	0.0208362	2.70517	0.431362	30.1984	14.9569	3.90023e-08	0.280779	0.101521	7.20731	1.32416	0.00726073	5.26989	NA	NA	NA	NA	NA	NA	NA	not	NA	NA	NA	42010	2611	0.165381	0.113609	2.11906	1.17984	0.145476	13.1996	8.26909e-07	1.32967	0.0117716	1.14212	0.284468	6.02786e-05	6.61183	0.0231702	1.46711	0.0078769	1.39152	0.0291707	0.161209
chr2:171680912:G:A	2	171680912	G	A	intergenic variant	.	0.872639	0.327909	42027	16974	12057	2253	0.0720176	TOPMED	A09[Other gastroenteritis and colitis of infectious and unspecified origin]	ICD10	2404	0.269103	0.300779	-0.454269	0.0860859	30.9236	0.634912	2.68386e-08	-0.17858	0.0364471	24.3726	0.836457	7.93908e-07	1.47101	AB1_GASTROENTERITIS_NOS	0.981153	0.292681	chr2:172064809:G:A	0.602207	0.747182	0.00241213	yes	NA	NA	NA	39774	2317	-0.14257	0.0421919	11.5121	0.867127	0.000691433	0.634071	5.76379e-05	0.833604	8.8617e-06	0.883629	0.0165843	0.0598673	0.555718	9.38561e-05	0.807882	4.69811e-05	0.880226	0.0519944	0.0345225
chr2:206949775:G:T	2	206949775	G	T	intron variant	CPO	0.828451	0.000357799	42027	41908	24	3	7.15393e-05	WES5K	J84[Other interstitial pulmonary diseases]	ICD10	161	0.0192484	0.000617138	8.14744	1.99148	33.5311	3454.52	7.01342e-09	2.98319	0.516095	24.3199	19.7507	8.15906e-07	2.06571	NA	NA	NA	NA	NA	NA	NA	not	NA	NA	NA	42024	158	-0.337732	2.3634	0.0204207	0.713386	0.886368	9.33951e+08	0.945898	41.877	1.50068e-10	4.12537e-05	0.969845	0.977485	6.91006e+08	0.95628	47.2007	3.60014e-07	6.79615e-05	0.978062	0.982438
chr2:233763993:C:A	2	233763993	C	A	intron variant	UGT1A6	1.01798	0.527879	42027	15152	19859	7012	0.166861	WES5K	E80[Disorders of porphyrin and bilirubin metabolism]	ICD10	76	0.835526	0.402358	1.85508	0.154672	97.5286	6.39221	5.30884e-23	1.16738	0.110454	84.1946	3.21356	4.48436e-20	2.9267	E4_PORBILIR	5.75339	2.31366e-74	NA	NA	NA	NA	yes	NA	NA	NA	35030	20	0.725944	0.451321	2.58723	2.06668	0.107728	15.8205	7.46595e-25	7.58396	3.43123e-20	1.70502	0.281544	0.00380769	20.0933	4.01545e-15	8.39229	2.74883e-12	0.948458	0.937371	0.00331887
chr2:233763993:G:T	2	233763993	G	T	intron variant	UGT1A6	1.01794	0.528052	42027	15146	19861	7016	0.166956	TOPMED	E80[Disorders of porphyrin and bilirubin metabolism]	ICD10	76	0.835526	0.402478	1.85495	0.154675	97.515	6.39138	5.34441e-23	1.16737	0.110463	84.1816	3.21353	4.51336e-20	2.9266	E4_PORBILIR	5.75339	2.31366e-74	NA	NA	NA	NA	yes	NA	NA	NA	35011	19	0.476684	0.465477	1.04873	1.61072	0.3058	15.8108	7.64467e-25	7.5809	3.49445e-20	1.70495	0.281579	0.0038044	20.0801	4.07118e-15	8.38857	2.77863e-12	0.948641	0.937598	0.00331781
chr2:236834949:C:T	2	236834949	C	T	regulatory region variant	.	0.893253	0.00714182	42027	41011	572	9	0.000216388	TOPMED	F40[Phobic anxiety disorders]	ICD10	378	0.015847	0.00945156	4.9244	0.683465	30.9077	137.607	2.70601e-08	0.714674	0.303147	4.53678	2.04352	0.0331742	6.08847	NA	NA	NA	NA	NA	NA	NA	not	NA	NA	NA	42018	376	0.264803	0.429328	0.380424	1.30317	0.537377	33.1356	1.92087e-05	1.57577	0.1974	0.816076	0.687721	0.00260141	0.00019553	0.971286	0.747943	0.681352	0.762375	0.703962	0.9731
chr3:23530638:C:A	3	23530638	C	A	intron variant	UBE2E2	0.841019	0.000835861	42027	41838	64	3	7.15905e-05	TOPMED	E14[Unspecified diabetes mellitus]	ICD10	804	0.00393123	0.00161204	7.88761	1.60905	29.8745	2664.07	4.60946e-08	1.30178	0.433427	6.6821	3.67583	0.00973868	5.32485	NA	NA	NA	NA	NA	NA	NA	not	NA	NA	NA	42024	801	-1.06585	0.780113	1.8667	0.344435	0.171853	3.80144e+07	0.923094	3.74648	0.00240834	8.02165e-06	0.943123	0.959947	1.25495e+08	0.949797	6.74032	2.9236e-05	9.90195e-06	0.956475	0.961667
chr3:54384060:A:G	3	54384060	A	G	intron variant	CACNA2D3	0.779055	0.0131004	42027	39324	1024	10	0.000247782	TOPMED	M70[Soft tissue disorders related to use, overuse and pressure]	ICD10	821	0.02758	0.0203687	4.20474	0.640931	29.9062	67.0032	4.53472e-08	0.43966	0.173549	5.76562	1.55218	0.0163426	5.55677	NA	NA	NA	NA	NA	NA	NA	not	NA	NA	NA	42017	818	0.274087	0.207253	1.74894	1.31533	0.18601	41.1087	3.84254e-07	1.53551	0.0229978	1.23687	0.314199	8.8668e-05	69.4342	4.67728e-08	1.77628	0.0129938	1.25042	0.418704	6.04e-05
chr3:60917770:T:C	3	60917770	T	C	intron variant	FHIT	0.939363	0.00954376	44186	43017	801	14	0.000319401	TOPMED	Peptic_ulcer_disease	CUSTOM	1557	0.0149836	0.0112551	3.83677	0.56719	31.6253	46.3754	1.86978e-08	0.490903	0.162764	8.06322	1.63379	0.00451731	5.38309	NA	NA	NA	NA	NA	NA	NA	not	NA	NA	NA	44172	1553	0.305012	0.200415	2.31618	1.35664	0.128034	32.3052	1.59521e-07	1.43711	0.0419898	1.1092	0.610404	2.48927e-05	18.4514	0.000798264	1.26952	0.329317	0.998422	0.995485	0.00461357
chr3:64802433:A:G	3	64802433	A	G	intron variant	ADAMTS9-AS2	0.999774	0.0272564	42027	39775	2159	35	0.000833949	WES5K	J34[Other disorders of nose and nasal sinuses]	ICD10	4790	0.0298528	0.0264822	2.06513	0.340484	32.0234	7.88632	1.52325e-08	0.126141	0.0678107	3.46031	1.13444	0.0628579	6.61559	NA	NA	NA	NA	NA	NA	NA	not	NA	NA	NA	41992	4774	0.0171412	0.0699058	0.0601249	1.01729	0.806299	6.94167	1.41979e-08	1.11925	0.0820914	1.01038	0.881621	1.79647e-07	7.14997	1.86118e-06	1.09195	0.278881	0.974157	0.764695	6.13e-06
chr3:64802433:A:G	3	64802433	A	G	intron variant	ADAMTS9-AS2	0.984984	0.0258388	42027	39775	2050	30	0.00071676	TOPMED	J34[Other disorders of nose and nasal sinuses]	ICD10	4790	0.0296851	0.0257826	2.1184	0.345174	33.0687	8.31782	8.8957e-09	0.145893	0.0656862	4.77541	1.15707	0.0288689	6.51125	NA	NA	NA	NA	NA	NA	NA	not	NA	NA	NA	41997	4776	0.0545881	0.0709921	0.591257	1.05611	0.441934	7.24168	7.54157e-08	1.13262	0.0603396	1.03181	0.65712	1.04579e-06	7.07211	1.53254e-05	1.09748	0.263862	0.996568	0.969076	5.04e-05
chr3:141734432:C:T	3	141734432	C	T	upstream gene variant	RNF7	0.998712	0.0099643	42027	41184	805	12	0.000285707	TOPMED	K14[Diseases of tongue]	ICD10	806	0.0176956	0.00983817	4.35676	0.662888	32.2765	78.004	1.33721e-08	0.42769	0.230997	3.42803	1.53371	0.0640988	6.68065	NA	NA	NA	NA	NA	NA	NA	not	NA	NA	NA	42015	800	-0.16151	0.241523	0.44718	0.850858	0.503677	48.43	4.71335e-10	1.52142	0.0303253	0.888615	0.646464	3.26352e-07	98.8726	2.17764e-08	1.7022	0.0290434	0.944819	0.861794	6.63e-06
chr3:176679876:G:C	3	176679876	G	C	intron variant	LINC01208	0.717187	0.00426635	42027	40727	343	3	7.30407e-05	TOPMED	E22[Hyperfunction of pituitary gland]	ICD10	156	0.0229007	0.00941386	7.05826	1.27422	31.7898	1162.42	1.71791e-08	1.24901	0.403175	6.87935	3.48689	0.00871967	5.7055	NA	NA	NA	NA	NA	NA	NA	not	NA	NA	NA	42024	153	-0.775497	0.721232	1.15614	0.460475	0.282268	3.96819e+08	0.945811	4.32884	0.000338498	2.30339e-06	0.969928	0.988794	6.06297e+08	0.955083	4.72207	0.00199478	2.32741e-06	0.976293	0.990848
chr3:194350072:G:A	3	194350072	G	A	intron variant	CPN2	0.85288	0.554538	42027	9630	15474	4251	0.144813	TOPMED	J03[Acute tonsillitis]	ICD10	5616	0.448792	0.469221	-0.200539	0.0356879	32.3181	0.81829	1.30885e-08	-0.11552	0.0226418	26.0284	0.890903	3.36434e-07	1.41001	J10_TONSILLITIS	0.98554	0.518738	chr3:194339757:G:A	0.305493	0.87567	0.00247902	yes	NA	NA	NA	37776	5089	-0.120449	0.0264694	20.7122	0.886522	5.33753e-06	0.869635	0.00581964	0.931552	0.00680945	0.963992	0.336917	0.232553	0.906259	0.128765	0.965785	0.302128	1.0087	0.860879	0.255404
chr4:81204967:C:G	4	81204967	C	G	synonymous variant	PRKG2	0.967968	0.00941611	44186	43185	795	13	0.000295502	WES5K	Glomerulonephritis_and_other_nephritides	CUSTOM	518	0.0152712	0.0103452	4.79042	0.648447	30.5564	120.352	3.24302e-08	0.511736	0.321448	2.53438	1.66818	0.111391	6.5359	NA	NA	NA	NA	NA	NA	NA	not	NA	NA	NA	44173	514	-0.298208	0.327759	0.82781	0.742147	0.362907	51.9389	1.31892e-09	1.51113	0.115421	0.717594	0.388459	4.23764e-06	71.8214	1.82057e-06	1.28452	0.488457	0.641839	0.383108	0.00013066
chr4:81731628:T:C	4	81731628	T	C	intron variant	RASGEF1B	0.551449	0.040771	42027	27668	2286	33	0.00110048	TOPMED	B35[Dermatophytosis]	ICD10	6939	0.0962973	0.0923988	1.05528	0.181163	30.1819	2.87278	3.93351e-08	0.103389	0.0443154	5.37344	1.10892	0.0204456	5.71582	NA	NA	NA	NA	NA	NA	NA	not	NA	NA	NA	41994	6933	0.0962894	0.0448458	4.55751	1.10108	0.0327748	1.74846	0.220388	1.11853	0.0500015	1.10751	0.0817119	0.439002	2.5628	0.0462639	1.16773	0.0323116	1.13774	0.0860608	0.159484
chr4:179770094:G:A	4	179770094	G	A	intergenic variant	.	0.950257	0.140573	23710	17149	4840	385	0.0172075	TOPMED	O48[Prolonged pregnancy]	ICD10	1085	0.152854	0.134863	0.971887	0.159072	30.6739	2.64293	3.05246e-08	0.195328	0.0640836	8.92745	1.21571	0.00280918	4.96393	NA	NA	NA	NA	NA	NA	NA	not	NA	NA	NA	23325	1047	0.0731532	0.0784717	0.869043	1.0759	0.351221	2.3714	1.19832e-06	1.1117	0.112501	0.918074	0.298151	1.06904e-05	3.07479	3.76857e-08	1.16162	0.0665795	0.884436	0.234965	1.16e-06
chr5:5261658:G:A	5	5261658	G	A	intron variant	ADAMTS16	0.755045	0.0052254	42027	40835	419	5	0.000121186	TOPMED	E14[Unspecified diabetes mellitus]	ICD10	804	0.0110254	0.00908844	5.69041	0.838762	34.1478	296.015	5.10822e-09	0.58072	0.34558	2.82381	1.78732	0.0928753	7.25963	NA	NA	NA	NA	NA	NA	NA	not	NA	NA	NA	42022	801	-0.11644	0.348358	0.111726	0.890084	0.738188	158.623	4.68077e-08	1.35526	0.375532	0.439338	0.160012	6.89826e-06	218.023	1.2306e-05	1.66523	0.194087	0.692021	0.533046	0.00032736
chr5:28354818:C:T	5	28354818	C	T	intergenic variant	.	0.684268	0.0113683	44186	40786	924	7	0.000167797	TOPMED	Osteoporosis	CUSTOM	448	0.0260059	0.0235846	6.27891	0.811462	30.6833	533.207	3.03774e-08	0.297912	0.297747	1.00111	1.34704	0.317043	7.01857	M13_OSTEOPOROSIS	1.22144	0.0230627	NA	NA	NA	NA	yes	NA	NA	NA	44179	446	-0.042821	0.299806	0.0204001	0.958083	0.886425	141.131	3.88144e-08	1.11005	0.740539	0.688091	0.338076	1.66362e-06	148.889	3.1895e-08	1.54925	0.216759	0.821219	0.672925	3.09e-05
chr5:64110691:C:T	5	64110691	C	T	intergenic variant	.	0.995053	0.00151452	42027	41864	115	6	0.000142908	TOPMED	K52[Other noninfective gastroenteritis and colitis]	ICD10	1410	0.00710469	0.00165966	4.73329	0.856481	31.705	113.669	1.79457e-08	1.50112	0.240196	27.8818	4.48671	1.28959e-07	0.85649	NA	NA	NA	NA	NA	NA	NA	not	NA	NA	NA	42021	1406	1.12472	0.316216	9.84021	3.07935	0.00170738	80.2035	5.56511e-07	4.05192	2.8241e-08	2.55437	0.00856607	0.0233306	40.4135	0.000270766	3.50179	0.000351857	2.19572	0.132623	0.142438
chr5:73372589:G:A	5	73372589	G	A	regulatory region variant	.	1.0063	0.00248133	42027	41809	202	3	7.14048e-05	WES5K	H26[Other cataract]	ICD10	1989	0.00276545	0.0025503	9.85002	1.58455	30.2397	18958.7	3.81812e-08	0.720064	0.443146	2.64028	2.05456	0.104185	6.43596	NA	NA	NA	NA	NA	NA	NA	not	NA	NA	NA	42024	1987	-0.0582008	0.445304	0.0170823	0.94346	0.896013	10013.7	2.18842e-06	1.5408	0.241197	0.814036	0.642094	6.53286e-06	13146.3	2.00957e-06	3.03507	0.0110378	1.11946	0.850619	6.48e-05
chr5:91760313:C:G	5	91760313	C	G	intron variant	.	0.739472	0.0108663	42027	39597	850	10	0.000247176	TOPMED	J34[Other disorders of nose and nasal sinuses]	ICD10	4790	0.0226359	0.0206762	2.39249	0.415632	31.1188	10.9407	2.42711e-08	0.156536	0.0900611	3.02102	1.16945	0.0821921	6.52974	NA	NA	NA	NA	NA	NA	NA	not	NA	NA	NA	42017	4785	0.0970852	0.0913666	1.1291	1.10195	0.287968	8.35798	0.000870907	1.07927	0.464691	0.988979	0.91998	0.00146027	4.50217	0.086612	1.09293	0.489681	1.0457	0.737749	0.122286
chr5:129155848:G:A	5	129155848	G	A	intron variant	.	0.78818	0.041523	44186	35848	2896	105	0.00270277	TOPMED	Gastro.oesophageal_reflux_disease	CUSTOM	9074	0.0704449	0.0655492	0.950335	0.161934	31.6616	2.58658	1.83514e-08	0.133774	0.0390697	11.5354	1.14313	0.000682826	4.57064	NA	NA	NA	NA	NA	NA	NA	not	NA	NA	NA	44081	9040	0.0988824	0.0409315	5.77212	1.10394	0.0162825	2.43903	6.66059e-05	1.12765	0.00911355	1.06723	0.190207	0.00154051	3.32419	8.35588e-06	1.2137	0.000638173	1.12929	0.0479232	0.00096839
chr5:129155848:G:A	5	129155848	G	A	intron variant	.	0.786729	0.0416678	42027	34085	2770	97	0.00262503	TOPMED	K21[Gastro-oesophageal reflux disease]	ICD10	6361	0.0726563	0.0655039	1.03826	0.172995	31.9298	2.8243	1.59845e-08	0.161437	0.0441008	13.0845	1.1752	0.000297742	4.27014	NA	NA	NA	NA	NA	NA	NA	not	NA	NA	NA	41930	6331	0.112319	0.0465172	5.74154	1.11887	0.0165684	3.14538	1.15126e-06	1.16366	0.00355407	1.0759	0.196389	9.82252e-05	4.05011	1.49255e-06	1.26566	0.000237345	1.15926	0.0348602	0.00046696
chr5:129239038:C:T	5	129239038	C	T	intergenic variant	.	0.715648	0.00554338	44186	42427	467	3	6.9935e-05	TOPMED	GNH0011_COPD	CUSTOM	1061	0.0124502	0.0116914	7.52254	1.01453	29.7623	1849.26	4.88405e-08	0.115669	0.272314	0.180423	1.12262	0.67101	7.13795	NA	NA	NA	NA	NA	NA	NA	not	NA	NA	NA	44183	1059	-0.176021	0.272749	0.416491	0.8386	0.518693	5490.74	4.29805e-11	1.39296	0.239233	0.976306	0.940222	2.46471e-09	9.72153e+08	0.927307	2.03138	0.0228655	1.30579	0.461401	0.929154
chr5:130165261:G:A	5	130165261	G	A	intron variant	CHSY3	0.999444	0.0159187	42027	40677	1286	15	0.00035733	WES5K	M50[Cervical disc disorders]	ICD10	484	0.0258264	0.0159357	4.75192	0.646036	30.7133	115.806	2.99109e-08	0.550451	0.210122	5.91565	1.73403	0.0150069	5.70046	NA	NA	NA	NA	NA	NA	NA	not	NA	NA	NA	42012	480	0.129069	0.26999	0.228533	1.13777	0.632614	52.4475	1.04961e-09	1.6945	0.0105403	1.16199	0.548699	6.90318e-06	159.963	3.34094e-09	1.34816	0.334325	0.60633	0.270928	1.08e-06
chr5:130167529:A:G	5	130167529	A	G	intron variant	CHSY3	0.953444	0.0136405	42027	40711	1100	13	0.000310826	TOPMED	M50[Cervical disc disorders]	ICD10	484	0.024453	0.014543	4.75192	0.646036	30.7133	115.806	2.99109e-08	0.613971	0.220759	6.59079	1.84775	0.0102509	5.53493	NA	NA	NA	NA	NA	NA	NA	not	NA	NA	NA	42014	480	0.152055	0.288954	0.276915	1.16422	0.598731	64.1956	1.0554e-09	1.83406	0.00465678	1.21029	0.473069	1.08829e-05	197.959	8.09362e-09	1.29234	0.451169	0.42622	0.14374	2.35e-06
chr5:165755237:G:A	5	165755237	G	A	intron variant	.	1.02137	0.190889	42027	29376	11309	1276	0.0304092	WES5K	D12[Benign neoplasm of colon, rectum, anus and anal canal]	ICD10	755	0.189328	0.165061	0.993633	0.155656	33.1714	2.70103	8.4384e-09	0.180903	0.0685596	6.71768	1.1983	0.00954619	6.05357	NA	NA	NA	NA	NA	NA	NA	not	NA	NA	NA	40752	702	-0.107853	0.0894796	1.45283	0.89776	0.228075	2.68388	1.18932e-10	1.16798	0.0223178	0.856756	0.0845781	1.02381e-08	2.57741	4.18727e-06	1.13848	0.151521	0.842422	0.146861	2.12e-05
chr5:165757061:T:TA	5	165757061	T	TA	intron variant	.	0.985855	0.186217	42027	28954	11033	1109	0.0269856	TOPMED	D12[Benign neoplasm of colon, rectum, anus and anal canal]	ICD10	755	0.190551	0.165135	0.966545	0.155698	31.5544	2.62885	1.93928e-08	0.18771	0.0696403	7.0099	1.20648	0.00810606	5.62117	NA	NA	NA	NA	NA	NA	NA	not	NA	NA	NA	40918	715	0.0375031	0.08779	0.182492	1.03822	0.66924	2.25344	2.85133e-06	1.10729	0.152883	0.884511	0.173354	1.21127e-05	2.4333	5.46812e-05	1.10638	0.280775	0.844491	0.159689	0.00010961
chr6:1973850:C:T	6	1973850	C	T	intron variant	GMDS	0.723109	0.051054	44186	32007	3260	92	0.00260188	TOPMED	Hodgkin_Lymphoma	CUSTOM	922	0.106848	0.0893001	1.56589	0.23951	30.9378	4.78693	2.66428e-08	0.324338	0.0911662	11.819	1.38311	0.000586314	4.34255	NA	NA	NA	NA	NA	NA	NA	not	NA	NA	NA	44094	915	0.262042	0.0966256	6.9917	1.29958	0.0081888	3.62992	0.00164602	1.18988	0.130506	1.05461	0.680276	0.0126461	4.30067	0.00241195	1.1862	0.249612	1.00715	0.966511	0.0124157
chr6:1973850:C:T	6	1973850	C	T	intron variant	GMDS	0.723109	0.051054	44186	32007	3260	92	0.00260188	TOPMED	Non.Hodgkin_Lymphoma	CUSTOM	884	0.106476	0.0893231	1.62136	0.240218	32.7399	5.05997	1.05351e-08	0.319919	0.0931963	11.013	1.37702	0.000904774	4.9339	NA	NA	NA	NA	NA	NA	NA	not	NA	NA	NA	44094	877	0.251156	0.0988817	6.14498	1.28551	0.0131786	3.84265	0.00102838	1.16532	0.196278	1.01662	0.901769	0.00633615	4.49933	0.00178273	1.15767	0.338011	0.964392	0.836812	0.0072377
chr6:24532379:A:G	6	24532379	A	G	intron variant	ALDH5A1	0.971049	0.0190612	24387	23364	890	9	0.000370935	TOPMED	GNH0250_Preeclampsia_Eclampsia_broad	CUSTOM	801	0.021997	0.0198541	4.24442	0.683253	32.2049	69.7153	1.38743e-08	0.124739	0.191874	0.42264	1.13285	0.515623	7.57012	NA	NA	NA	NA	NA	NA	NA	not	NA	NA	NA	24378	797	-0.148581	0.195874	0.575405	0.86193	0.44812	34.4876	1.72497e-06	1.02994	0.873718	0.765938	0.215433	1.89224e-06	0.000151167	0.960613	0.875294	0.594908	0.881515	0.615895	0.961719
chr6:41493001:A:G	6	41493001	A	G	intron variant	FOXP4-AS1	1.00685	0.198466	44186	30205	12108	1425	0.0325804	WES5K	Primary_Malignancy_Other	CUSTOM	614	0.201192	0.173326	1.03911	0.159105	33.7341	2.8267	6.31844e-09	0.198681	0.0738383	6.94933	1.21979	0.00838513	6.1229	NA	NA	NA	NA	NA	NA	NA	not	NA	NA	NA	42761	567	-0.111064	0.0970365	1.31002	0.894881	0.252391	2.65369	7.81991e-10	1.19075	0.0166981	0.866151	0.14207	1.4342e-07	2.4763	1.29993e-05	1.12821	0.201894	0.828931	0.134354	4.25e-05
chr6:42057580:G:A	6	42057580	G	A	3 prime UTR variant	TAF8	1.02316	0.120777	42027	33432	7989	598	0.0142317	WES5K	J22[Unspecified acute lower respiratory infection]	ICD10	5314	0.114407	0.108581	0.659677	0.106832	34.0232	1.93417	5.44578e-09	0.0618878	0.0343291	3.25001	1.06384	0.0714233	7.11778	NA	NA	NA	NA	NA	NA	NA	not	NA	NA	NA	41429	5192	-0.0528691	0.0391741	1.8214	0.948504	0.177147	1.87803	2.45103e-09	1.05628	0.101259	0.94484	0.147481	9.01991e-09	1.79691	1.92552e-05	1.08149	0.0661755	0.986819	0.789874	0.00020693
chr6:42069610:T:C	6	42069610	T	C	intron variant	TAF8	0.928768	0.0985103	42027	32798	6464	352	0.00888575	TOPMED	J22[Unspecified acute lower respiratory infection]	ICD10	5314	0.106978	0.101213	0.727629	0.115391	35.1174	2.07017	3.1042e-09	0.0744876	0.0365075	4.11156	1.07733	0.0425912	7.13737	NA	NA	NA	NA	NA	NA	NA	not	NA	NA	NA	41675	5241	0.000256669	0.040438	4.02871e-05	1.00026	0.994936	1.96673	6.19559e-07	1.04082	0.290884	0.950563	0.235953	9.39365e-07	1.98067	0.000103472	1.08304	0.0972723	1.00223	0.967135	0.0007749
chr6:51529735:A:G	6	51529735	A	G	intergenic variant	.	0.653037	0.00198154	42027	41300	154	5	0.000120601	TOPMED	B97[Viral agents as the cause of diseases classified to other chapters]	ICD10	733	0.00863498	0.00437357	6.0636	1.16305	31.1446	429.92	2.39502e-08	1.06372	0.325252	8.2923	2.89713	0.00398135	5.22072	NA	NA	NA	NA	NA	NA	NA	not	NA	NA	NA	42022	729	-0.36115	0.548952	0.43282	0.696874	0.510608	379.809	3.98172e-07	3.18907	0.000562177	0.393637	0.355112	0.000801913	211.871	1.07183e-05	4.27091	0.000134153	0.789303	0.815876	0.0135845
chr6:52012065:G:GT	6	52012065	G	GT	intron variant	PKHD1	0.726921	0.00388442	42027	40902	307	6	0.000145578	TOPMED	B97[Viral agents as the cause of diseases classified to other chapters]	ICD10	733	0.013509	0.0072148	5.1924	0.802601	35.4187	179.9	2.65926e-09	0.7593	0.256468	7.2321	2.13678	0.0071611	6.43022	NA	NA	NA	NA	NA	NA	NA	not	NA	NA	NA	42021	728	-0.173331	0.364647	0.225949	0.840859	0.634544	466.573	6.47581e-08	2.74734	8.23025e-05	1.06209	0.885608	1.86466e-05	288.346	1.02543e-06	3.49209	1.00276e-05	1.47278	0.401108	0.00091238
chr6:52012065:G:GT	6	52012065	G	GT	intron variant	PKHD1	0.726921	0.00388442	42027	40902	307	6	0.000145578	TOPMED	J12[Viral pneumonia, not elsewhere classified]	ICD10	604	0.0134171	0.00723574	5.60254	0.872475	35.0896	271.114	3.14876e-09	0.740913	0.280511	5.81796	2.09785	0.0158635	6.70226	NA	NA	NA	NA	NA	NA	NA	not	NA	NA	NA	42021	599	-0.442929	0.407738	1.18007	0.642153	0.277342	748.901	1.20313e-08	2.89432	0.000110569	0.847671	0.746062	6.60662e-06	482.159	2.74491e-07	3.64001	2.71595e-05	1.0759	0.901414	0.00033073
chr6:104459545:G:A	6	104459545	G	A	regulatory region variant	.	0.95032	0.00658425	42027	41265	525	11	0.000263152	TOPMED	E11[Type 2 diabetes mellitus]	ICD10	6946	0.00786172	0.00789732	3.63687	0.667505	30.3336	37.9728	3.63773e-08	0.104547	0.130183	0.64493	1.11021	0.421932	7.06441	NA	NA	NA	NA	NA	NA	NA	not	NA	NA	NA	42016	6940	-0.056644	0.13376	0.179332	0.94493	0.671949	21.2138	4.6168e-06	1.09284	0.503355	0.907757	0.4955	7.18946e-06	53.232	9.42442e-06	1.22737	0.193504	0.940956	0.726461	2.01e-05
chr6:119122806:T:C	6	119122806	T	C	intron variant	FAM184A	0.851239	0.0123792	42027	40010	965	19	0.000463482	TOPMED	K05[Gingivitis and periodontal diseases]	ICD10	775	0.0235597	0.017319	3.59271	0.498222	31.0133	36.3324	2.56265e-08	0.41622	0.184002	4.57746	1.51622	0.0323952	6.10179	NA	NA	NA	NA	NA	NA	NA	not	NA	NA	NA	42008	772	0.223204	0.22359	0.996553	1.25008	0.318146	15.1648	2.25704e-05	1.36686	0.123611	1.06576	0.786659	0.00106112	23.6831	3.20278e-06	1.63661	0.0443336	1.09965	0.758483	0.00111964
chr6:140417452:G:A	6	140417452	G	A	intron variant	.	0.821831	0.00392989	42027	41314	320	3	7.20513e-05	TOPMED	E05[Thyrotoxicosis [hyperthyroidism]]	ICD10	455	0.0136867	0.00568224	6.77312	1.24175	38.7718	874.035	4.76354e-10	1.23483	0.302645	12.0402	3.43779	0.000520655	6.03862	NA	NA	NA	NA	NA	NA	NA	not	NA	NA	NA	42024	453	0.832031	0.370797	4.05908	2.29798	0.0439349	285.318	5.42469e-06	2.35403	0.0167795	1.18685	0.735504	0.000909167	173.199	0.000337572	2.70844	0.0276357	1.65286	0.392491	0.0250137
chr6:144087557:T:C	6	144087557	T	C	regulatory region variant	.	0.742107	0.00537844	23710	22931	238	5	0.000215759	TOPMED	O80[Single spontaneous delivery]	ICD10	8511	0.012126	0.00909794	8.22253	1.89145	32.3527	3723.91	1.28576e-08	0.418094	0.115787	12.9955	1.51906	0.000312248	4.38534	NA	NA	NA	NA	NA	NA	NA	not	NA	NA	NA	23705	8501	0.351539	0.118711	8.71161	1.42125	0.00316191	1.77422e+07	0.876295	1.59094	0.00053853	1.45072	0.00743084	0.881722	133963	0.917183	1.27106	0.152961	1.17219	0.367369	0.919392
chr6:160102283:C:T	6	160102283	C	T	intron variant	IGF2R	0.712377	0.00457859	42027	40764	367	4	9.72408e-05	TOPMED	L82[Seborrhoeic keratosis]	ICD10	146	0.0405585	0.00986327	6.00776	0.889004	30.7556	406.572	2.92658e-08	1.7303	0.316382	19.4027	5.64235	1.05857e-05	2.55836	NA	NA	NA	NA	NA	NA	NA	not	NA	NA	NA	42023	145	1.55078	0.352624	13.3293	4.71515	0.000261282	216.683	9.66279e-06	4.49246	0.000282551	3.08761	0.0276391	0.0462449	0.000889039	0.985166	3.29513	0.0942339	3.40036	0.0907076	0.98005
chr6:162067560:G:T	6	162067560	G	T	intron variant	PRKN	0.587724	0.0146002	42027	32565	957	4	0.00011931	TOPMED	N12[Tubulo-interstitial nephritis, not specified as acute or chronic]	ICD10	505	0.076637	0.0609837	2.56683	0.375063	30.0843	13.0245	4.13657e-08	0.422656	0.151942	7.10156	1.52601	0.00770176	5.26995	NA	NA	NA	NA	NA	NA	NA	not	NA	NA	NA	42023	504	0.390582	0.154759	5.89221	1.47784	0.0152079	26.9301	0.00737986	1.53387	0.0864978	1.36742	0.24053	0.0449254	28.753	0.00620066	1.80246	0.0474122	1.53172	0.193159	0.0681517
chr6:168047780:T:C	6	168047780	T	C	downstream gene variant	KIF25	0.901876	0.0046094	42027	41462	372	6	0.000143403	TOPMED	G62[Other polyneuropathies]	ICD10	466	0.00967754	0.00576307	5.04612	0.801641	29.7681	155.418	4.86945e-08	0.905568	0.486969	3.45812	2.47334	0.0629419	6.11146	NA	NA	NA	NA	NA	NA	NA	not	NA	NA	NA	42021	463	-0.5005	0.509962	0.963236	0.606227	0.326373	248.406	3.13484e-10	1.66192	0.187734	0.231396	0.145429	0.00012038	462.096	2.10619e-05	0.830501	0.796126	2.61996e-06	0.95685	0.946612
chr6:170033874:C:T	6	170033874	C	T	intergenic variant	.	0.770507	0.0157313	42027	38260	1209	7	0.000177323	TOPMED	M72[Fibroblastic disorders]	ICD10	4794	0.0345031	0.0319159	1.8708	0.321188	30.0484	6.49349	4.21405e-08	0.148455	0.071152	4.24489	1.16004	0.0393686	5.97045	NA	NA	NA	NA	NA	NA	NA	not	NA	NA	NA	42020	4790	0.121905	0.0745287	2.67543	1.12965	0.101908	19.7935	0.0016403	1.07518	0.42767	1.01856	0.845025	0.00226075	18.7034	0.00540903	1.07238	0.531602	1.00865	0.940512	0.00684122
chr7:27293317:C:T	7	27293317	C	T	intergenic variant	.	0.948078	0.743497	23710	4127	10205	6860	0.323707	TOPMED	N92[Excessive, frequent and irregular menstruation]	ICD10	5310	0.544259	0.570748	-0.190945	0.034494	30.9681	0.826178	2.62301e-08	-0.108315	0.0234598	21.2663	0.897345	3.99696e-06	2.18293	N14_MESNRUIRREG	0.993234	0.609458	chr7:27308325:T:C	0.725004	0.872446	0.000427957	yes	NA	NA	NA	16850	3936	-0.030084	0.0371635	0.655295	0.970364	0.418226	0.828613	2.63356e-07	0.898801	6.07151e-06	0.986382	0.755879	0.0107596	0.789786	3.25964e-07	0.889607	8.13552e-05	1.04313	0.45083	0.00063798
chr7:32513757:C:T	7	32513757	C	T	intron variant	AVL9	0.965208	0.567834	42027	12992	19245	7448	0.187678	TOPMED	E05[Thyrotoxicosis [hyperthyroidism]]	ICD10	455	0.486591	0.427873	0.594304	0.102137	30.1287	1.81177	4.04306e-08	0.258247	0.0674231	14.3168	1.29466	0.000154483	3.58217	NA	NA	NA	NA	NA	NA	NA	not	NA	NA	NA	34579	336	0.0158195	0.111848	0.0200045	1.01595	0.887525	1.67081	2.52568e-06	1.21865	0.00396674	0.855545	0.176504	0.000198276	1.9202	3.88692e-06	1.33817	0.00151409	0.882275	0.427872	0.00167115
chr7:48916122:T:C	7	48916122	T	C	intergenic variant	.	0.869719	0.0158722	42027	39961	1263	13	0.000315251	TOPMED	J34[Other disorders of nose and nasal sinuses]	ICD10	4790	0.0238137	0.0200493	2.55631	0.427567	34.199	12.8882	4.97531e-09	0.196334	0.0777095	6.12471	1.21693	0.0133306	6.42803	NA	NA	NA	NA	NA	NA	NA	not	NA	NA	NA	42014	4784	0.146019	0.0839953	3.0221	1.15722	0.0821372	7.8082	0.000237852	1.18002	0.0470804	1.10907	0.233892	0.00154432	14.434	3.83502e-05	1.17213	0.138255	1.04238	0.717207	0.00016379
chr7:77206901:G:A	7	77206901	G	A	intron variant	CCDC146	0.98785	0.0028058	42027	41760	225	5	0.000119076	TOPMED	K44[Diaphragmatic hernia]	ICD10	1613	0.00636009	0.002845	5.85405	1.75413	29.8558	348.644	4.65393e-08	0.767311	0.238474	8.70888	2.15397	0.00316665	4.83278	NA	NA	NA	NA	NA	NA	NA	not	NA	NA	NA	42022	1608	0.0746634	0.34629	0.0464873	1.07752	0.829292	7.29875e+06	0.90899	1.87626	0.00921848	0.917451	0.805441	0.908004	1.18927e+07	0.928777	1.76736	0.0876506	0.689566	0.47387	0.925543
chr7:117592588:A:G	7	117592588	A	G	missense variant	CFTR	1.02213	0.00515347	42027	41601	419	6	0.000142769	WES5K	I07[Rheumatic tricuspid valve diseases]	ICD10	178	0.0168596	0.00507885	6.35659	1.02648	30.9305	576.278	2.67436e-08	1.23691	0.397751	6.80422	3.44495	0.00909432	5.53155	NA	NA	NA	NA	NA	NA	NA	not	NA	NA	NA	42021	175	-1.04521	0.7573	1.90488	0.351618	0.167534	596.277	2.39479e-12	3.50766	0.00230762	2.42593e-06	0.965367	0.956848	330.606	1.04609e-08	3.21543	0.0205242	2.33284e-06	0.970907	0.96443
chr7:123155315:CT:C	7	123155315	CT	C	intron variant	SLC13A1	0.901883	0.00212669	42027	41760	172	3	7.15393e-05	TOPMED	N10[Acute tubulo-interstitial nephritis]	ICD10	713	0.00639662	0.00259184	6.82147	1.21192	33.0272	917.332	9.08762e-09	1.17999	0.359513	8.044	3.25434	0.00456552	5.70104	NA	NA	NA	NA	NA	NA	NA	not	NA	NA	NA	42024	711	0.530683	0.593063	0.800698	1.70009	0.370885	311.37	2.10781e-05	2.38075	0.0240209	1.02556	0.965728	0.0014548	315.469	1.24435e-05	2.72706	0.0257358	0.553702	0.557878	0.00396783
chr7:131773247:A:G	7	131773247	A	G	regulatory region variant	.	1.01434	0.127026	42027	32991	8375	613	0.0146025	WES5K	F41[Other anxiety disorders]	ICD10	6875	0.125037	0.112566	0.57097	0.0972671	31.6766	1.76998	1.82104e-08	0.116782	0.0291674	15.7497	1.12387	7.2297e-05	3.5988	NA	NA	NA	NA	NA	NA	NA	not	NA	NA	NA	41414	6721	0.0464214	0.0342073	1.84162	1.04752	0.174762	1.69711	2.48521e-08	1.11973	7.10533e-05	1.04967	0.143583	7.70914e-05	1.54907	0.000294142	1.094	0.0128652	1.0355	0.406794	0.00849286
chr7:131780486:G:A	7	131780486	G	A	intergenic variant	.	0.863638	0.0800475	42027	31777	5198	166	0.00446945	TOPMED	F41[Other anxiety disorders]	ICD10	6875	0.119451	0.107586	0.634972	0.0986386	37.8372	1.88697	7.69006e-10	0.135612	0.0322034	17.4066	1.14524	3.0178e-05	4.59376	NA	NA	NA	NA	NA	NA	NA	not	NA	NA	NA	41861	6830	0.110529	0.0336833	10.6175	1.11687	0.00112021	1.93576	0.00018391	1.09228	0.0188232	1.04692	0.257177	0.00271861	1.34845	0.221423	1.05647	0.251428	1.0406	0.436696	0.391625
chr7:131782270:G:A	7	131782270	G	A	intergenic variant	.	0.839732	0.0775365	44186	32967	5222	160	0.00417221	TOPMED	Anxiety_and_phobia	CUSTOM	7216	0.120606	0.109042	0.567959	0.0988703	30.4095	1.76466	3.49808e-08	0.137117	0.0318103	18.2417	1.14696	1.94576e-05	2.74526	NA	NA	NA	NA	NA	NA	NA	not	NA	NA	NA	44026	7173	0.114831	0.0331547	11.8252	1.12168	0.000584359	1.90841	0.000357379	1.0936	0.0172941	1.05168	0.211852	0.00481543	1.3944	0.17688	1.08178	0.0987462	1.06679	0.203068	0.421466
chr7:138844895:A:T	7	138844895	A	T	intron variant	KIAA1549	0.820614	0.775477	42027	3936	12797	7196	0.300723	TOPMED	I63[Cerebral infarction]	ICD10	404	0.723541	0.646094	0.566109	0.102539	29.9388	1.7614	4.45903e-08	0.481615	0.089284	29.6014	1.61869	5.30664e-08	0.07558	NA	NA	NA	NA	NA	NA	NA	not	NA	NA	NA	34831	305	0.412749	0.104569	15.598	1.51097	7.83376e-05	1.94899	1.54568e-06	1.60494	1.11051e-05	1.10461	0.659633	0.101003	2.41987	4.81964e-06	1.92794	2.35746e-05	1.25493	0.510637	0.171691
chr7:157970755:T:G	7	157970755	T	G	intron variant	PTPRN2	0.675846	0.00525997	42027	40187	419	3	7.38752e-05	TOPMED	L20[Atopic dermatitis]	ICD10	5130	0.0155718	0.012742	4.15619	0.954764	32.6821	63.8279	1.0853e-08	0.269804	0.106235	6.14901	1.30971	0.0131486	6.08333	NA	NA	NA	NA	NA	NA	NA	not	NA	NA	NA	42024	5127	0.22092	0.11536	3.66739	1.24722	0.0554868	398951	0.849491	1.4616	0.0033359	1.34174	0.0292035	0.856251	1.05424e+06	0.919249	1.3624	0.0728227	1.22745	0.259278	0.921618
chr7:158171977:G:A	7	158171977	G	A	intron variant	PTPRN2	0.932268	0.00518944	42027	41407	422	5	0.00011952	TOPMED	M41[Scoliosis]	ICD10	170	0.0236793	0.00639062	6.20988	0.925355	30.3432	497.642	3.61968e-08	1.26855	0.388872	7.86214	3.55569	0.00504812	5.14446	NA	NA	NA	NA	NA	NA	NA	not	NA	NA	NA	42022	167	0.0709579	0.745544	0.00905848	1.07354	0.924175	348.847	4.41262e-10	3.55721	0.00161222	2.38195e-06	0.966961	0.959499	92.7009	0.000354796	2.12823	0.275557	2.70802e-06	0.973839	0.969212
chr7:158171977:G:A	7	158171977	G	A	intron variant	PTPRN2	0.933809	0.00512973	44186	43540	437	6	0.000136416	TOPMED	Scoliosis	CUSTOM	177	0.0247035	0.00632536	5.96546	0.962355	29.8267	389.732	4.72455e-08	1.28211	0.357549	9.53663	3.60424	0.0020141	4.62972	NA	NA	NA	NA	NA	NA	NA	not	NA	NA	NA	44180	174	0.330472	0.71395	0.214256	1.39162	0.643452	262.057	6.37918e-11	3.85689	0.000287524	0.593491	0.6034	0.00238887	76.1768	0.000402465	1.91056	0.350367	2.51822e-06	0.973174	0.968664
chr8:3932209:A:G	8	3932209	A	G	intron variant	CSMD1	0.603891	0.429792	42027	6207	7741	808	0.0547574	TOPMED	N28[Other disorders of kidney and ureter, not elsewhere classified]	ICD10	631	0.337299	0.364301	-0.952106	0.195328	29.7642	0.385927	4.87922e-08	-0.213089	0.0791988	7.29092	0.808084	0.00693043	5.15241	NA	NA	NA	NA	NA	NA	NA	not	NA	NA	NA	41219	629	-0.151209	0.0822418	3.3804	0.859668	0.0659766	0.143879	0.0065419	0.710975	0.0037286	0.834127	0.172588	0.0235381	0.134955	0.0464256	0.801953	0.156177	0.970698	0.867654	0.0590378
chr8:14479423:T:C	8	14479423	T	C	intron variant	SGCZ	0.960754	0.0524571	42027	37445	3896	125	0.00301452	TOPMED	L50[Urticaria]	ICD10	3203	0.0607623	0.0525565	1.29131	0.209873	30.2122	3.63755	3.87267e-08	0.136959	0.0567647	5.64079	1.14678	0.0175473	5.6562	NA	NA	NA	NA	NA	NA	NA	not	NA	NA	NA	41902	3176	0.0296903	0.0631936	0.220742	1.03014	0.638475	3.52323	1.50662e-08	1.12291	0.0438394	0.99981	0.997626	6.81793e-07	4.12265	2.0791e-06	1.03796	0.63342	0.903819	0.241722	2.46e-06
chr8:103355120:G:A	8	103355120	G	A	intergenic variant	.	0.977406	0.808321	44186	6369	19945	16886	0.39088	TOPMED	Folate_deficiency_with_and_without_anaemia	CUSTOM	2492	0.585389	0.616436	-0.241958	0.0442432	30.2579	0.785089	3.7826e-08	-0.157906	0.0309223	25.7317	0.85393	3.92338e-07	1.01587	NA	NA	NA	NA	NA	NA	NA	not	NA	NA	NA	NA	NA	NA	NA	NA	NA	NA	0.793862	1.77441e-07	0.872726	6.39074e-06	1.00237	0.9692	0.00595498	0.80874	0.000179486	0.879162	0.000848557	0.985254	0.848745	0.0720009
chr8:115346553:C:A	8	115346553	C	A	intergenic variant	.	0.673816	0.0230164	42027	35592	1609	34	0.000913119	TOPMED	N10[Acute tubulo-interstitial nephritis]	ICD10	713	0.0638996	0.0465027	2.63775	0.381494	31.4021	13.9817	2.09749e-08	0.474303	0.131934	11.5759	1.60689	0.000668113	4.50315	NA	NA	NA	NA	NA	NA	NA	not	NA	NA	NA	41993	709	0.370691	0.141011	6.36903	1.44874	0.0116129	12.3071	6.82263e-06	1.48384	0.0145989	1.23065	0.254747	0.00144456	15.7728	2.47427e-05	1.70378	0.00755978	1.37287	0.166644	0.00673739
chr8:131156394:T:C	8	131156394	T	C	intergenic variant	.	0.814637	0.00211989	42027	41659	171	3	7.17137e-05	TOPMED	H26[Other cataract]	ICD10	1989	0.00419737	0.00313216	11.6992	2.24839	35.741	120475	2.25367e-09	0.572729	0.385446	2.20786	1.7731	0.137309	7.78481	NA	NA	NA	NA	NA	NA	NA	not	NA	NA	NA	42024	1986	-0.221927	0.415808	0.284861	0.800974	0.593533	3.34469e+09	0.879877	1.54999	0.200205	0.727613	0.470641	0.876402	1.27733e+10	0.921415	2.72145	0.0152603	1.0106	0.984231	0.921488
chr8:134748783:T:C	8	134748783	T	C	intron variant	.	0.754937	0.0213616	42027	37223	1585	20	0.000515092	TOPMED	D22[Melanocytic naevi]	ICD10	858	0.0494734	0.0396513	2.46928	0.34708	32.0141	11.8139	1.53059e-08	0.350621	0.128889	6.79207	1.41995	0.0091563	5.77686	NA	NA	NA	NA	NA	NA	NA	not	NA	NA	NA	42007	855	0.276336	0.135206	3.91041	1.31829	0.0479877	9.82471	0.00036812	1.1316	0.463593	0.966895	0.856046	0.00140919	12.6636	0.00124253	1.21397	0.386185	1.00217	0.993088	0.00616434
chr8:143548606:G:A	8	143548606	G	A	intron variant	.	0.801901	0.00479026	42027	41032	387	4	9.65647e-05	TOPMED	H02[Other disorders of eyelid]	ICD10	764	0.0146492	0.00801544	5.59514	0.946092	32.8691	269.115	9.8578e-09	0.815893	0.238129	9.56199	2.26119	0.00198646	5.3043	NA	NA	NA	NA	NA	NA	NA	not	NA	NA	NA	42023	760	0.27019	0.335642	0.648017	1.31021	0.420823	1.74505e+07	0.917415	2.70082	2.22543e-05	1.59933	0.129029	0.922029	2.17831e+07	0.927426	3.47871	2.60201e-06	2.15615	0.0257245	0.933988
chr9:15897638:CAT:C	9	15897638	CAT	C	intron variant	CCDC171	0.96526	0.0022251	44186	43945	190	3	6.79686e-05	TOPMED	Aortic_aneurysm	CUSTOM	170	0.0106689	0.00255314	8.35034	1.24089	32.9935	4231.62	9.24656e-09	1.63612	0.572365	5.90465	5.13521	0.0151011	6.21303	NA	NA	NA	NA	NA	NA	NA	not	NA	NA	NA	44183	169	0.718769	1.07439	0.447564	2.05191	0.503494	4582.54	2.85471e-07	2.98856	0.138157	3.02521e-06	0.975295	0.967243	5499.77	1.06091e-06	4.36906	0.0513188	3.15251e-06	0.979728	0.972678
chr9:15897638:CAT:C	9	15897638	CAT	C	intron variant	CCDC171	0.967539	0.00224387	42027	41798	182	3	7.14575e-05	TOPMED	I71[Aortic aneurysm and dissection]	ICD10	153	0.0118544	0.00255577	8.94887	1.55254	33.2166	7699.19	8.24442e-09	1.88071	0.561432	7.52509	6.55816	0.00608457	5.86807	NA	NA	NA	NA	NA	NA	NA	not	NA	NA	NA	42024	152	1.21376	1.20491	1.01474	3.36612	0.31377	9281.41	6.94529e-07	3.15385	0.124446	3.11199e-06	0.975376	0.96667	22243.4	8.27943e-06	4.26802	0.0580562	3.0182e-06	0.97989	0.971704
chr9:36302636:C:T	9	36302636	C	T	intron variant	CLTA	0.711929	0.0113019	42027	39060	875	9	0.000225315	TOPMED	J02[Acute pharyngitis]	ICD10	3880	0.0241439	0.0216474	3.21072	0.616611	29.8471	24.7969	4.67487e-08	0.176689	0.0983445	3.22787	1.19326	0.0723952	6.18994	NA	NA	NA	NA	NA	NA	NA	not	NA	NA	NA	42018	3874	0.0813727	0.0997744	0.665149	1.08478	0.414748	22.6284	1.23763e-05	1.17008	0.151203	1.0279	0.814596	4.44199e-05	14.0995	0.0013038	1.16888	0.279097	1.04741	0.762849	0.00359249
chr9:119995336:G:C	9	119995336	G	C	intergenic variant	.	0.799052	0.318953	42027	14713	11337	1222	0.0448079	TOPMED	K52[Other noninfective gastroenteritis and colitis]	ICD10	1410	0.359259	0.323319	0.461102	0.0758349	33.3342	1.58582	7.76068e-09	0.213358	0.0451586	21.8159	1.23783	3.0011e-06	2.58738	NA	NA	NA	NA	NA	NA	NA	not	NA	NA	NA	40805	1345	0.171777	0.0496825	11.7753	1.18741	0.000600206	1.71932	4.87427e-05	1.17819	0.00407749	1.05405	0.459963	0.00774366	1.48536	0.0349669	1.14712	0.0694168	1.07625	0.429606	0.233573
chr9:126052792:A:C	9	126052792	A	C	upstream gene variant	.	0.769371	0.0167927	44186	40487	1343	20	0.000477897	TOPMED	Spinal_stenosis	CUSTOM	418	0.0499389	0.0277174	3.83285	0.542487	30.2564	46.194	3.78547e-08	0.914401	0.181882	20.4934	2.49528	5.9837e-06	2.19885	NA	NA	NA	NA	NA	NA	NA	not	NA	NA	NA	44166	415	0.760822	0.198904	12.2654	2.14003	0.000461424	48.5509	3.87184e-08	2.16703	0.000217746	1.68095	0.0309683	0.000670424	22.6158	0.0119744	1.95451	0.0251278	1.68712	0.113728	0.131306
chr10:4221063:C:G	10	4221063	C	G	intron variant	LINC00702	0.674284	0.961013	23710	395	4387	7543	0.612008	TOPMED	O99[Other maternal diseases classifiable elsewhere but complicating pregnancy, childbirth and the puerperium]	ICD10	5024	0.793276	0.808846	-0.207344	0.0373937	30.3655	0.81274	3.57833e-08	-0.188252	0.0362032	26.6218	0.828406	2.47434e-07	0.83978	NA	NA	NA	NA	NA	NA	NA	not	NA	NA	NA	16167	3446	-0.218769	0.0414578	27.51	0.803507	1.5629e-07	0.831034	7.5841e-05	0.863467	0.00031328	1.06317	0.63968	0.0883859	0.893677	0.0500507	0.926536	0.125751	1.17054	0.327938	0.1138
chr10:54716681:C:T	10	54716681	C	T	intron variant	PCDH15	0.913597	0.938186	23710	1075	6990	12821	0.613856	TOPMED	N97[Female infertility]	ICD10	1133	0.814875	0.77159	0.370776	0.0685139	29.9079	1.44886	4.53075e-08	0.293538	0.0603889	24.5636	1.34116	7.18985e-07	1.20055	N14_FEMALEINFERT	0.979127	0.348816	chr10:54787792:T:C	0.287744	0.8785	0.0817335	yes	NA	NA	NA	NA	NA	NA	NA	NA	NA	NA	1.4259	1.5437e-06	1.32904	6.32218e-06	1.0186	0.918745	0.116514	1.40539	0.000118643	1.31595	0.000285553	1.02354	0.915649	0.220544
chr10:61112281:ATTCT:A	10	61112281	ATTCT	A	intron variant	LINC00845	0.83545	0.794916	44186	4429	14794	9770	0.336978	TOPMED	Chronic_Kidney_Disease	CUSTOM	2306	0.598653	0.628397	-0.277417	0.0509571	29.8	0.757738	4.78983e-08	-0.208358	0.0392946	27.7571	0.811916	1.3754e-07	0.45811	NA	NA	NA	NA	NA	NA	NA	not	NA	NA	NA	34416	1850	-0.206023	0.0489659	17.5787	0.813814	2.75658e-05	0.747847	4.66946e-06	0.826373	8.58677e-06	0.92104	0.316087	0.10473	0.744226	0.000435086	0.822904	0.000566451	0.908173	0.374491	0.226353
chr10:92706682:A:G	10	92706682	A	G	downstream gene variant	Y_RNA	0.99154	0.755879	44186	8056	20622	14633	0.337859	TOPMED	GNH0007_Type2Diabetes	CUSTOM	10631	0.558003	0.575287	-0.169002	0.0281155	36.3241	0.844507	1.67086e-09	-0.111137	0.0189795	34.2503	0.894816	4.84596e-09	0.46244	T2D	0.909575	6.74062e-18	NA	NA	NA	NA	yes	NA	NA	NA	NA	NA	NA	NA	NA	NA	NA	0.848957	4.56231e-09	0.899451	1.03061e-08	0.951925	0.164298	0.0558878	0.859678	1.17689e-05	0.902795	7.63584e-06	0.939542	0.154311	0.266267
chr10:92706682:A:G	10	92706682	A	G	downstream gene variant	Y_RNA	0.99154	0.755879	44186	8056	20622	14633	0.337859	TOPMED	Type_2_Diabetes	CUSTOM	10720	0.558434	0.575195	-0.164113	0.0280144	34.4947	0.848646	4.27405e-09	-0.107402	0.0189171	32.1996	0.898165	1.3912e-08	0.51255	T2D	0.909575	6.74062e-18	NA	NA	NA	NA	yes	DIA2	0.914632	0.00899373	NA	NA	NA	NA	NA	NA	NA	0.852817	1.05974e-08	0.902479	2.65934e-08	0.954809	0.190496	0.0568124	0.866733	3.12588e-05	0.907882	2.17433e-05	0.943097	0.179427	0.287009
chr10:92706738:G:C	10	92706738	G	C	downstream gene variant	Y_RNA	0.991238	0.737948	44186	8632	20868	13874	0.319869	TOPMED	GNH0242_Type_2_Diabetes_narrow	CUSTOM	10262	0.542083	0.559809	-0.163625	0.028535	33.0798	0.84906	8.84545e-09	-0.108532	0.0189112	32.91	0.89715	9.65228e-09	0.03791	T2D	0.907051	2.02162e-18	NA	NA	NA	NA	yes	DIA2	0.911801	0.0096855	NA	NA	NA	NA	NA	NA	NA	0.853473	2.2809e-08	0.901675	2.03838e-08	0.944758	0.100077	0.104631	0.856454	9.91171e-06	0.900998	4.90015e-06	0.935347	0.117799	0.282594
chr11:1865076:C:T	11	1865076	C	T	intron variant	LSP1	0.883676	0.784948	44186	5592	16772	12025	0.349676	TOPMED	GNH0018_EssentialHypertension	CUSTOM	10435	0.585213	0.596719	-0.160222	0.0292886	30.0446	0.851955	4.22211e-08	-0.115	0.0216191	28.2443	0.891366	1.0693e-07	0.40357	I9_HYPTENSESS	0.95981	0.000173884	NA	NA	NA	NA	yes	NA	NA	NA	32161	7706	-0.119408	0.0311404	14.6908	0.887446	0.00012666	0.869769	2.81583e-05	0.899601	3.91983e-06	0.91512	0.0478583	0.647024	0.859648	0.000217511	0.898987	0.000145706	0.934339	0.215743	0.380305
chr11:1865076:C:T	11	1865076	C	T	intron variant	LSP1	0.883676	0.784948	44186	5592	16772	12025	0.349676	TOPMED	Hypertension	CUSTOM	11822	0.586294	0.596817	-0.153482	0.0278291	30.5277	0.857716	3.29132e-08	-0.109443	0.0205364	28.3516	0.896333	1.01165e-07	0.48766	I9_HYPTENS	0.958185	3.36403e-05	NA	NA	NA	NA	yes	NA	NA	NA	32161	8728	-0.0978039	0.0296081	10.9045	0.906827	0.000959334	0.87792	3.98476e-05	0.907393	8.20251e-06	0.925217	0.0684842	0.574581	0.882291	0.00118869	0.916297	0.000971854	0.947446	0.299595	0.41525
chr11:4410946:C:G	11	4410946	C	G	intron variant	OR52K3P	0.779585	0.658685	42027	5331	11958	4309	0.199509	TOPMED	D58[Other hereditary haemolytic anaemias]	ICD10	499	0.479329	0.572518	-0.608167	0.100114	38.1813	0.544348	6.44659e-10	-0.425533	0.0688406	36.1942	0.653421	1.78599e-09	0.44255	NA	NA	NA	NA	NA	NA	NA	not	NA	NA	NA	37718	471	-0.403662	0.0757905	27.1476	0.66787	1.88504e-07	0.519155	0.00112156	0.700295	0.000212896	0.787957	0.0816021	0.217282	0.581703	0.0238191	0.725762	0.0074221	0.784379	0.158277	0.504159
chr11:4433683:C:A	11	4433683	C	A	intron variant	OR52K3P	1.00708	0.665683	42027	10362	20105	10580	0.257753	WES5K	D58[Other hereditary haemolytic anaemias]	ICD10	499	0.420318	0.503448	-0.697679	0.116822	38.6986	0.497739	4.9455e-10	-0.376404	0.0621706	35.5014	0.686325	2.54871e-09	0.71211	NA	NA	NA	NA	NA	NA	NA	not	NA	NA	NA	31448	428	-0.18556	0.104019	3.18228	0.830639	0.0744406	0.4539	1.00066e-09	0.666918	6.49837e-10	0.837036	0.0863571	0.00381095	0.494564	1.29011e-05	0.723632	0.000106998	0.953293	0.724677	0.00824238
chr11:4598006:G:A	11	4598006	G	A	downstream gene variant	TRIM68	0.939979	0.809025	42027	5584	18147	14582	0.380602	TOPMED	D58[Other hereditary haemolytic anaemias]	ICD10	499	0.543563	0.620976	-0.541421	0.0951391	32.9202	0.581921	9.60196e-09	-0.315863	0.0642242	23.1327	0.729159	1.51199e-06	2.19719	NA	NA	NA	NA	NA	NA	NA	not	NA	NA	NA	27445	391	-0.0531883	0.100493	0.280128	0.948201	0.596618	0.588737	2.58653e-06	0.74062	2.23196e-05	0.972794	0.837954	0.0143246	0.536959	2.70619e-05	0.746192	0.00132701	1.18669	0.345176	0.00178846
chr11:4876745:T:TTA	11	4876745	T	TTA	intron variant	MMP26	0.893869	0.871523	44186	3524	14992	16409	0.469835	TOPMED	Other_haemolytic_anaemias	CUSTOM	236	0.541258	0.693719	-0.871669	0.125375	46.2392	0.418253	1.04665e-11	-0.621359	0.0884867	43.1179	0.537214	5.15347e-11	0.6923	NA	NA	NA	NA	NA	NA	NA	not	NA	NA	NA	27777	193	-0.467935	0.125529	13.1446	0.626294	0.000288357	0.328079	1.53926e-10	0.518201	1.24984e-10	0.849836	0.401524	0.00279106	0.397641	3.50385e-06	0.562353	3.54264e-06	0.860513	0.537504	0.0508139
chr11:4908482:G:A	11	4908482	G	A	3 prime utr variant	OR51A7	0.852164	0.953853	42027	1369	11048	22773	0.647144	TOPMED	D58[Other hereditary haemolytic anaemias]	ICD10	499	0.534613	0.7978	-1.3843	0.0733737	297.859	0.250499	9.64273e-67	-1.09518	0.0556464	295.529	0.334479	3.10384e-66	0.5077	NA	NA	NA	NA	NA	NA	NA	not	NA	NA	NA	19254	408	-0.906389	0.088117	94.1792	0.40398	2.88204e-22	0.153322	3.42327e-56	0.281901	7.01008e-72	0.538733	1.36384e-05	1.91376e-08	0.182781	1.48131e-31	0.313295	1.79826e-37	0.613052	0.0115115	2.13e-05
chr11:4931228:C:A	11	4931228	C	A	intron variant	MMP26	0.952232	0.788773	42027	6299	18696	14174	0.361868	TOPMED	D58[Other hereditary haemolytic anaemias]	ICD10	499	0.450205	0.600463	-0.861282	0.101682	74.4594	0.42262	6.19013e-18	-0.529798	0.0603862	71.0795	0.588724	3.43084e-17	0.7437	D3_HAEMOLYTICANAEMIA	0.841311	0.0306189	NA	NA	NA	NA	yes	NA	NA	NA	27853	419	-0.37922	0.09454	15.4998	0.684395	8.25125e-05	0.38761	1.69782e-14	0.575565	8.45414e-17	0.736619	0.00519854	0.00347788	0.428197	3.86441e-08	0.604663	2.98062e-09	0.751474	0.0426528	0.0450426
chr11:5058716:C:T	11	5058716	C	T	synonymous variant	OR52E2	0.959047	0.994187	42027	227	4599	36521	0.883281	WES5K	D58[Other hereditary haemolytic anaemias]	ICD10	499	0.62975	0.93726	-2.04747	0.0651268	668.963	0.129061	1.6788e-147	-1.787	0.0580018	635.776	0.167462	2.77332e-140	7.218	NA	NA	NA	NA	NA	NA	NA	not	NA	NA	NA	NA	NA	NA	NA	NA	NA	NA	0.0603685	2.59914e-172	0.112665	1.90835e-186	0.68196	0.112328	7.94646e-19	0.0694726	1.92919e-99	0.123219	4.55389e-107	0.698971	0.267127	1.33e-10
chr11:5067264:A:G	11	5067264	A	G	upstream gene variant	OR52E1	0.736998	0.995122	42027	175	4300	33554	0.882327	TOPMED	D58[Other hereditary haemolytic anaemias]	ICD10	499	0.633732	0.922354	-2.01873	0.066071	633.492	0.132824	8.6896e-140	-1.8377	0.0611106	608.753	0.159183	2.0893e-134	5.381	D3_HAEMOLYTICANAEMIA	0.791202	0.0574685	chr11:5011706:A:G	0.949894	0.143235	1.03276e-129	yes	NA	NA	NA	NA	NA	NA	NA	NA	NA	NA	0.0632674	2.73718e-156	0.108982	5.28615e-169	0.592661	0.0410493	1.51581e-14	0.0744313	3.78691e-88	0.121933	2.0743e-94	0.660607	0.242101	3.36e-08
chr11:5095128:G:A	11	5095128	G	A	downstream gene variant	OR52E3P	0.892393	0.777198	42027	5512	15967	11244	0.343612	TOPMED	D56[Thalassaemia]	ICD10	981	0.654738	0.597638	0.38983	0.0643193	35.551	1.47673	2.48462e-09	0.292485	0.0505292	33.6745	1.33975	6.51508e-09	0.41866	NA	NA	NA	NA	NA	NA	NA	not	NA	NA	NA	30783	645	0.217604	0.0745904	8.49538	1.24309	0.00356049	1.47189	1.4459e-07	1.30327	8.48655e-07	1.10123	0.388519	0.0844128	1.46995	2.93474e-05	1.34935	9.49757e-06	1.30446	0.068434	0.723179
chr11:5197578:AAT:A	11	5197578	AAT	A	downstream gene variant	OR51V1	0.944874	0.552279	42027	12799	18662	6457	0.170289	TOPMED	D58[Other hereditary haemolytic anaemias]	ICD10	499	0.251054	0.429076	-1.73622	0.167783	132.767	0.176185	1.01695e-30	-0.73571	0.0636419	125.475	0.479165	4.00498e-29	1.5953	NA	NA	NA	NA	NA	NA	NA	not	NA	NA	NA	35570	494	-0.56192	0.0826206	44.8159	0.570113	2.16471e-11	0.0524068	5.44783e-11	0.471903	3.80877e-23	0.660623	8.61591e-06	6.49428e-07	0.0691312	1.14107e-07	0.450612	4.05924e-16	0.603097	2.29e-05	0.00032696
chr11:5213312:G:C	11	5213312	G	C	intergenic variant	.	0.94763	0.760775	44186	7393	19892	13565	0.332069	TOPMED	Thalassaemia	CUSTOM	317	0.464259	0.574452	-0.779591	0.124589	40.2806	0.458594	2.19978e-10	-0.497902	0.0758372	39.9443	0.607804	2.61312e-10	0.07478	D3_ANAEMIANAS	0.984518	0.376466	chr11:5212799:A:G	0.314375	0.51502	0.00406107	yes	NA	NA	NA	30621	261	-0.349556	0.119175	8.30884	0.705001	0.0039453	0.432725	2.10858e-08	0.602787	9.88442e-10	0.747814	0.0359767	0.0563928	0.537863	0.000281334	0.666975	5.22451e-05	0.763099	0.117188	0.36737
chr11:5216054:A:G	11	5216054	A	G	intergenic variant	.	0.952068	0.757769	42027	7163	19084	12866	0.328944	TOPMED	D56[Thalassaemia]	ICD10	981	0.490814	0.575071	-0.58062	0.0728986	65.6599	0.559551	5.35797e-16	-0.359587	0.0456933	59.5339	0.697965	1.20199e-14	1.3509	D3_ANAEMIANAS	0.983731	0.35248	chr11:5212606:C:G	0.313873	0.693827	0.00423575	yes	NA	NA	NA	29161	780	-0.208843	0.0715937	8.39033	0.811523	0.00377225	0.536261	1.38805e-14	0.690432	4.70637e-15	0.846504	0.0425294	0.00306825	0.570173	1.45185e-08	0.710102	5.53798e-09	0.84586	0.103687	0.0447736
chr11:5247392:T:G	11	5247392	T	G	downstream gene variant	HBG1	0.880662	0.614391	42027	8719	16256	5764	0.187514	TOPMED	D58[Other hereditary haemolytic anaemias]	ICD10	499	0.394816	0.505774	-1.00674	0.116901	80.9662	0.365408	2.29615e-19	-0.507139	0.064851	57.9204	0.602216	2.72961e-14	5.0751	NA	NA	NA	NA	NA	NA	NA	not	NA	NA	NA	36263	479	-0.384035	0.0766103	24.4842	0.681108	7.49221e-07	0.291699	1.07765e-07	0.658534	1.48698e-06	0.916928	0.477869	9.03107e-05	0.327876	0.000112206	0.682857	0.000766164	0.943015	0.716915	0.00411079
chr11:5289803:G:A	11	5289803	G	A	intron variant	HBE1	0.756075	0.934688	42027	1358	10033	14418	0.558642	TOPMED	D56[Thalassaemia]	ICD10	981	0.708979	0.760876	-0.359754	0.0647301	29.9371	0.697848	4.46283e-08	-0.307626	0.0568953	27.625	0.73519	1.47262e-07	0.51848	NA	NA	NA	NA	NA	NA	NA	not	NA	NA	NA	27609	704	-0.280434	0.0712553	15.0218	0.755456	0.00010628	0.785807	0.00489837	0.825993	0.00536096	0.898614	0.547757	0.476882	0.829275	0.0797394	0.834398	0.0346577	0.74828	0.168465	0.673689
chr11:5328974:T:C	11	5328974	T	C	intron variant	HBE1	0.878273	0.6669	44186	8320	17373	7971	0.236781	TOPMED	Other_haemolytic_anaemias	CUSTOM	236	0.380258	0.515361	-0.963094	0.172205	34.3036	0.38171	4.71509e-09	-0.555511	0.0925343	33.756	0.573779	6.2477e-09	0.12223	NA	NA	NA	NA	NA	NA	NA	not	NA	NA	NA	36215	217	-0.529608	0.1175	19.3337	0.588836	1.09754e-05	0.344375	1.03363e-05	0.611834	2.88893e-06	0.790207	0.122576	0.0204004	0.4284	0.00150799	0.66991	0.00152893	0.851571	0.399213	0.0933442
chr11:5330439:C:T	11	5330439	C	T	intron variant	HBE1	0.871586	0.713469	44186	7018	16912	9019	0.273726	TOPMED	Thalassaemia	CUSTOM	317	0.424456	0.550239	-0.918145	0.133591	49.7987	0.399259	1.70373e-12	-0.558925	0.0785333	46.8945	0.571823	7.49204e-12	0.6432	NA	NA	NA	NA	NA	NA	NA	not	NA	NA	NA	35167	290	-0.420361	0.103369	15.9483	0.65681	6.50984e-05	0.314157	1.7016e-08	0.547723	2.83431e-10	0.71602	0.0203415	0.0114974	0.405196	6.65334e-05	0.581499	2.77077e-06	0.683844	0.0325037	0.225511
chr11:5351884:G:A	11	5351884	G	A	missense variant	OR51B6	0.995746	0.883563	42027	3774	16611	20333	0.499361	WES5K	D58[Other hereditary haemolytic anaemias]	ICD10	499	0.63088	0.700331	-0.499236	0.0888323	31.0789	0.606994	2.47748e-08	-0.348492	0.0645049	27.3185	0.705752	1.72552e-07	0.84291	NA	NA	NA	NA	NA	NA	NA	not	NA	NA	NA	NA	NA	NA	NA	NA	NA	NA	0.609001	1.29951e-07	0.705518	1.86025e-07	0.88638	0.417431	0.0834258	0.642872	0.000238185	0.764938	0.0020667	1.14422	0.517948	0.0283591
chr11:5367606:A:C	11	5367606	A	C	intron variant	HBE1	0.898502	0.984844	42027	555	7815	32156	0.793466	TOPMED	D58[Other hereditary haemolytic anaemias]	ICD10	499	0.709546	0.87964	-1.08812	0.0790155	156.623	0.336849	6.18871e-36	-0.933888	0.0665499	154.225	0.393023	2.06776e-35	0.5239	NA	NA	NA	NA	NA	NA	NA	not	NA	NA	NA	NA	NA	NA	NA	NA	NA	NA	0.287577	5.86936e-41	0.3606	4.79466e-43	0.680099	0.0828585	0.00160363	0.321478	1.93046e-21	0.403381	5.23144e-21	0.916033	0.78513	0.00516676
chr11:5389801:C:T	11	5389801	C	T	missense variant	OR51M1	1.00526	0.898481	42027	3412	16691	21852	0.520844	WES5K	D58[Other hereditary haemolytic anaemias]	ICD10	499	0.614226	0.719114	-0.551146	0.0895557	37.3967	0.576289	9.63873e-10	-0.371955	0.0637971	31.7494	0.689385	1.75404e-08	1.26002	NA	NA	NA	NA	NA	NA	NA	not	NA	NA	NA	NA	NA	NA	NA	NA	NA	NA	0.561832	1.14541e-09	0.677772	4.10537e-09	0.916973	0.548211	0.0186181	0.611918	4.13276e-05	0.727303	0.000190471	1.01478	0.939692	0.0535834
chr11:5478732:G:C	11	5478732	G	C	intron variant	HBE1	0.886429	0.807561	44186	4925	16375	12480	0.369449	TOPMED	Other_anaemias	CUSTOM	6988	0.612278	0.634641	-0.164932	0.0281376	34.4963	0.847951	4.27061e-09	-0.103721	0.0213205	23.5398	0.901477	1.2236e-06	2.45715	NA	NA	NA	NA	NA	NA	NA	not	NA	NA	NA	31706	5170	-0.0750459	0.0289576	6.70755	0.927701	0.00960064	0.835639	4.53654e-08	0.905408	1.19827e-05	1.03536	0.447096	0.000633556	0.821686	2.26699e-06	0.907796	0.000743277	1.09098	0.135314	0.0002417
chr11:5478732:G:C	11	5478732	G	C	intron variant	HBE1	0.886577	0.807064	42027	4698	15586	11859	0.368945	TOPMED	D56[Thalassaemia]	ICD10	981	0.550619	0.63248	-0.552029	0.0673439	67.7248	0.57578	1.87975e-16	-0.376088	0.0473294	59.8635	0.686542	1.01672e-14	1.7331	D3_HAEMOLYTICANAEMIA	0.929146	0.289084	chr11:5483160:T:C	0.396399	0.726577	7.98859e-05	yes	NA	NA	NA	30168	796	-0.283483	0.0638434	19.3156	0.753156	1.10795e-05	0.539569	5.30964e-13	0.694603	4.1717e-12	0.89866	0.272664	0.00117638	0.485781	2.84241e-11	0.677407	2.12685e-09	0.978027	0.855129	0.00019467
chr11:5489111:C:T	11	5489111	C	T	synonymous variant	OR52D1	0.989702	0.809267	42027	5878	18396	15742	0.393393	WES5K	D56[Thalassaemia]	ICD10	981	0.548286	0.621654	-0.499021	0.0694601	52.6616	0.607125	3.96278e-13	-0.314741	0.0454872	45.9911	0.729978	1.18796e-11	1.4768	NA	NA	NA	NA	NA	NA	NA	not	NA	NA	NA	NA	NA	NA	NA	NA	NA	NA	0.607277	1.33062e-11	0.737114	8.16246e-11	0.908205	0.286611	0.00486032	0.534734	3.62642e-11	0.697463	7.53768e-10	0.939086	0.574154	0.00121211
chr11:5544800:A:G	11	5544800	A	G	missense variant	OR52H1	1.02467	0.987712	42027	473	7024	34507	0.821517	WES5K	D58[Other hereditary haemolytic anaemias]	ICD10	499	0.787531	0.906406	-1.11823	0.0831439	143.981	0.326858	3.58674e-33	-0.95092	0.0728397	130.534	0.386385	3.13112e-30	2.941	NA	NA	NA	NA	NA	NA	NA	not	NA	NA	NA	NA	NA	NA	NA	NA	NA	NA	0.296636	4.08202e-39	0.362768	1.33599e-37	1.05644	0.868767	0.000371228	0.339279	3.85324e-19	0.397686	1.0221e-18	0.906483	0.819177	0.0300328
chr11:5544800:A:G	11	5544800	A	G	missense variant	OR52H1	1.02164	0.987854	42027	467	6990	34488	0.82222	TOPMED	D58[Other hereditary haemolytic anaemias]	ICD10	499	0.787556	0.906474	-1.1188	0.0831393	144.121	0.326672	3.34272e-33	-0.957037	0.0729653	131.64	0.384029	1.79349e-30	2.7296	NA	NA	NA	NA	NA	NA	NA	not	NA	NA	NA	NA	NA	NA	NA	NA	NA	NA	0.294048	1.20557e-39	0.359554	3.49179e-38	1.04636	0.891582	0.000381118	0.337234	2.47887e-19	0.394962	6.06461e-19	0.897743	0.801808	0.0311765
chr11:5573872:C:G	11	5573872	C	G	intron variant	.	0.686819	0.975235	42027	550	6595	18361	0.71987	TOPMED	D56[Thalassaemia]	ICD10	981	0.789675	0.830394	-0.389476	0.0691674	29.8248	0.677412	4.72912e-08	-0.367097	0.0656275	28.8789	0.692742	7.70495e-08	0.21199	NA	NA	NA	NA	NA	NA	NA	not	NA	NA	NA	23666	607	-0.306677	0.0829941	13.0943	0.735888	0.000296203	0.661544	2.01004e-06	0.722791	1.57363e-05	1.29119	0.364628	0.037583	0.658097	0.000123608	0.7413	0.00156555	2.08099	0.0839923	0.0123591
chr11:5609405:T:C	11	5609405	T	C	intron variant	TRIM6	1.0121	0.906751	42027	3118	15811	22414	0.542147	TOPMED	D56[Thalassaemia]	ICD10	981	0.676634	0.732546	-0.408461	0.064378	39.568	0.664672	3.1684e-10	-0.276182	0.0486104	30.7095	0.758675	2.99688e-08	1.97583	NA	NA	NA	NA	NA	NA	NA	not	NA	NA	NA	NA	NA	NA	NA	NA	NA	NA	0.670367	1.29514e-09	0.76966	9.91775e-08	1.0697	0.57921	0.00185027	0.672991	1.43475e-06	0.75914	5.97787e-06	0.965443	0.809302	0.0585555
chr11:63684628:A:T	11	63684628	A	T	intron variant	RTN3	0.537264	0.78995	23710	673	2938	1062	0.227263	TOPMED	O90[Complications of the puerperium, not elsewhere classified]	ICD10	691	0.712606	0.669796	0.43917	0.0782036	31.2801	1.55142	2.23357e-08	0.396839	0.0850386	22.4413	1.48712	2.16661e-06	1.98678	O15_PUERP_COMPL_NAS	1.15554	0.0411102	NA	NA	NA	NA	yes	NA	NA	NA	22648	656	0.423024	0.0887025	23.4394	1.52657	1.28908e-06	1.42411	0.0889995	1.32353	0.0737417	1.25806	0.457917	0.809337	1.45556	0.148466	1.37082	0.10725	1.37013	0.420432	0.962015
chr11:74720522:A:C	11	74720522	A	C	intron variant	CHRDL2	0.781046	0.0831209	44186	30759	5179	199	0.00550682	TOPMED	Leukaemia	CUSTOM	324	0.156826	0.113353	1.69898	0.242347	32.4801	5.46837	1.20423e-08	0.439485	0.119616	12.1417	1.55191	0.00049306	4.61219	CD2_PRIMARY_LYMPHOID_HEMATOPOIETIC_EXALLC	0.991835	0.937129	chr11:74806983:G:A	0.250266	0.857781	0.870124	yes	NA	NA	NA	43987	316	0.294714	0.134322	4.5237	1.34274	0.0334287	5.78841	2.04709e-06	1.31338	0.0685138	0.967664	0.858094	0.000292047	7.58484	3.14134e-06	1.18456	0.401217	0.71236	0.203854	6.02e-05
chr11:116796367:A:G	11	116796367	A	G	upstream gene variant	APOA5	0.923184	0.937302	42027	1955	13312	22570	0.596506	TOPMED	E78[Disorders of lipoprotein metabolism and other lipidaemias]	ICD10	8461	0.743895	0.763279	-0.197142	0.0296637	44.0194	0.821074	3.25162e-11	-0.155602	0.024846	38.9211	0.8559	4.41276e-10	1.13261	E4_LIPOPROT	0.90269	1.49934e-16	NA	NA	NA	NA	yes	DYSLIPID	0.88225	6.662e-08	NA	NA	NA	NA	NA	NA	NA	0.805865	3.10245e-12	0.849333	1.15069e-10	1.00799	0.908068	0.00711627	0.809626	4.46543e-08	0.847288	1.33877e-07	0.959697	0.62636	0.114239
chr11:117677017:T:TG	11	117677017	T	TG	intron variant	DSCAML1	0.887557	0.0307184	42027	38117	2324	46	0.00113617	TOPMED	H36[Retinal disorders in diseases classified elsewhere]	ICD10	664	0.044356	0.0389632	2.83143	0.422782	30.4188	16.9697	3.48137e-08	0.252326	0.167152	2.27878	1.28702	0.131155	6.57603	NA	NA	NA	NA	NA	NA	NA	not	NA	NA	NA	41981	659	0.0166237	0.171899	0.00935209	1.01676	0.92296	10.0844	6.11357e-05	0.980681	0.909628	0.731003	0.121237	2.9343e-05	9.70894	0.00202601	1.08676	0.702555	0.827171	0.458114	0.0029483
chr11:127012361:A:G	11	127012361	A	G	intergenic variant	.	1.01931	0.183148	42027	29635	10769	1260	0.0302419	TOPMED	K63[Other diseases of intestine]	ICD10	1364	0.178596	0.158986	0.802463	0.131596	31.4419	2.23103	2.05499e-08	0.179012	0.0534681	10.8393	1.19604	0.000993688	4.68444	NA	NA	NA	NA	NA	NA	NA	not	NA	NA	NA	40767	1291	0.00552797	0.0679109	0.006626	1.00554	0.935124	2.19426	1.81049e-09	1.19576	0.000650865	1.00685	0.918249	7.35682e-06	2.19945	3.99433e-06	1.2151	0.00447394	1.02762	0.753995	0.00112583
chr12:164855:C:T	12	164855	C	T	intron variant	IQSEC3	0.931464	0.0465952	42027	36759	3335	129	0.00320712	TOPMED	K04[Diseases of pulp and periapical tissues]	ICD10	1500	0.0606837	0.0533145	1.52712	0.232762	30.7282	4.6049	2.96825e-08	0.219441	0.0820975	6.74545	1.24538	0.00939875	5.50057	NA	NA	NA	NA	NA	NA	NA	not	NA	NA	NA	41898	1484	0.0606759	0.0950007	0.407924	1.06255	0.523026	4.6547	1.94947e-08	1.20531	0.0328458	0.999043	0.99247	4.04249e-06	6.1921	5.04325e-08	1.23395	0.0589638	0.981251	0.884296	7.41e-06
chr12:84932173:A:G	12	84932173	A	G	intergenic variant	.	0.82793	0.433953	42027	12562	13707	2777	0.095607	TOPMED	B85[Pediculosis and phthiriasis]	ICD10	639	0.407219	0.365856	0.610084	0.100403	32.4864	1.84059	1.20027e-08	0.232038	0.0646076	12.589	1.26117	0.000388025	4.50958	NA	NA	NA	NA	NA	NA	NA	not	NA	NA	NA	39250	571	0.156289	0.0786233	3.90687	1.16916	0.0480895	1.99355	4.34276e-07	1.26071	0.00222435	0.950218	0.63738	0.000268784	2.08065	8.06652e-05	1.38778	0.00160139	1.11199	0.47933	0.0420836
chr13:22252190:C:T	13	22252190	C	T	intron variant	LINC00540	0.544755	0.843564	18317	460	3305	828	0.180274	TOPMED	N48[Other disorders of penis]	ICD10	466	0.673238	0.622019	0.533514	0.0943269	30.6307	1.70491	3.12119e-08	0.519801	0.0994247	27.5988	1.68169	1.49269e-07	0.67965	NA	NA	NA	NA	NA	NA	NA	not	NA	NA	NA	17489	438	0.504239	0.104417	23.5461	1.65573	1.21955e-06	1.77641	0.0109416	1.30433	0.157269	0.706461	0.249919	0.0185989	1.40934	0.241233	0.915117	0.702274	0.46176	0.019451	0.0134071
chr13:69293892:G:A	13	69293892	G	A	intron variant	LINC00383	1.04474	0.0026486	42027	41798	208	7	0.000166615	WES5K	L57[Skin changes due to chronic exposure to nonionizing radiation]	ICD10	464	0.00864114	0.00264006	5.65782	0.789323	29.9776	286.523	4.37059e-08	1.54286	0.353222	12.5253	4.67795	0.000401476	3.96312	NA	NA	NA	NA	NA	NA	NA	not	NA	NA	NA	42020	461	0.185668	0.78733	0.0556108	1.20402	0.813573	269.433	1.42288e-09	4.09553	9.01084e-05	1.13111	0.863866	0.00142542	0.00145651	0.984567	1.83684	0.400349	1.85091	0.396326	0.981695
chr13:69293892:C:T	13	69293892	C	T	intron variant	LINC00383	1.02975	0.00269606	42027	41800	212	7	0.000166591	TOPMED	L57[Skin changes due to chronic exposure to nonionizing radiation]	ICD10	464	0.00864575	0.00270915	5.65782	0.789323	29.9776	286.523	4.37059e-08	1.50029	0.356036	11.8304	4.48299	0.00058272	4.12492	NA	NA	NA	NA	NA	NA	NA	not	NA	NA	NA	42020	461	0.117942	0.769254	0.023507	1.12518	0.878146	269.45	1.42896e-09	4.05459	0.000100371	1.1187	0.875915	0.0013614	0.00145573	0.984568	1.81959	0.407297	1.83326	0.403276	0.98174
chr13:96226624:A:G	13	96226624	A	G	intron variant	HS6ST3	0.594172	0.00367674	42027	40105	290	3	7.42611e-05	TOPMED	H25[Senile cataract]	ICD10	1117	0.0111328	0.0108342	8.89783	1.42334	32.4851	7316.08	1.20113e-08	0.374716	0.330034	1.2891	1.45458	0.256213	7.32901	NA	NA	NA	NA	NA	NA	NA	not	NA	NA	NA	42024	1115	-0.0501721	0.330679	0.0230203	0.951066	0.879404	8935.41	1.68587e-10	2.16067	0.0305225	1.19648	0.673219	1.27116e-07	5879.39	2.62334e-08	2.20114	0.105615	1.27894	0.666932	2.1e-05
chr13:109179501:G:C	13	109179501	G	C	intron variant	MYO16	0.974661	0.185262	42027	28238	10500	1171	0.0293418	WES5K	M85[Other disorders of bone density and structure]	ICD10	456	0.199717	0.168937	1.16956	0.181928	31.3439	3.22058	2.16142e-08	0.23655	0.0877281	6.91293	1.26687	0.00855756	5.59761	NA	NA	NA	NA	NA	NA	NA	not	NA	NA	NA	40856	426	-0.0531795	0.112474	0.223554	0.94821	0.636346	2.79904	1.54337e-07	1.20664	0.0341633	0.88956	0.318117	1.31522e-05	2.43487	0.00118381	1.20522	0.11203	0.962181	0.798778	0.0118505
chr14:46051834:T:A	14	46051834	T	A	intron variant	LINC00871	0.821418	0.00336352	42027	41483	270	5	0.000119738	TOPMED	J18[Pneumonia, organism unspecified]	ICD10	1563	0.00702761	0.0049398	5.55426	1.10262	30.9576	258.336	2.63724e-08	0.513633	0.247956	3.79604	1.67135	0.0513736	6.28959	NA	NA	NA	NA	NA	NA	NA	not	NA	NA	NA	42022	1559	-0.110958	0.306689	0.130894	0.894976	0.717507	203.931	2.77422e-06	1.42828	0.194647	0.626761	0.236743	6.06225e-06	169.035	1.43832e-05	1.6223	0.115429	0.770071	0.542041	0.00010756
chr14:47900039:C:T	14	47900039	C	T	intergenic variant	.	0.74488	0.989573	44186	337	5720	29123	0.827828	TOPMED	Hearing_loss	CUSTOM	3000	0.861815	0.883476	-0.26807	0.0480135	29.8958	0.764854	4.55911e-08	-0.241395	0.0465464	25.6967	0.785531	3.99503e-07	0.94264	NA	NA	NA	NA	NA	NA	NA	not	NA	NA	NA	NA	NA	NA	NA	NA	NA	NA	0.776094	3.51066e-06	0.786625	1.39374e-06	0.774032	0.193541	0.971939	0.772962	0.000304856	0.798323	0.000501682	1.02076	0.939599	0.332776
chr14:83132884:T:C	14	83132884	T	C	intergenic variant	.	0.896092	0.676795	44186	8143	16603	8750	0.261225	TOPMED	Oesophagitis_and_oesophageal_ulcer	CUSTOM	2362	0.548387	0.513893	0.261701	0.0471582	29.8925	1.29914	4.56678e-08	0.168593	0.033116	25.8919	1.18364	3.61069e-07	0.89798	NA	NA	NA	NA	NA	NA	NA	not	NA	NA	NA	35436	1825	0.151718	0.0469451	10.4479	1.16383	0.00122792	1.26055	2.12716e-05	1.15253	5.73629e-05	1.06178	0.348376	0.130841	1.33135	4.46868e-05	1.21932	1.64976e-05	1.15564	0.0875927	0.468958
chr14:104293742:C:T	14	104293742	C	T	intron variant	.	0.764154	0.00119689	44186	43811	97	4	9.10913e-05	TOPMED	Bronchiectasis	CUSTOM	312	0.0096594	0.00265918	6.3391	0.964276	32.0133	566.286	1.53119e-08	1.72179	0.425368	10.4221	5.59453	0.00124517	4.9102	NA	NA	NA	NA	NA	NA	NA	not	NA	NA	NA	44182	310	0.422235	0.957756	0.194356	1.52537	0.659315	294.959	1.2186e-07	4.70692	0.00154497	8.93845e-06	0.959418	0.949477	351.398	8.58976e-05	5.03129	0.0185367	1.25301e-05	0.968446	0.960238
chr15:63724428:A:G	15	63724428	A	G	intron variant	HERC1	0.962634	0.295497	44186	23169	14546	2445	0.0608815	TOPMED	Obsessive.compulsive_disorder	CUSTOM	552	0.310044	0.261141	0.745669	0.123975	30.2046	2.10785	3.88776e-08	0.270127	0.0670925	15.4497	1.31013	8.47286e-05	3.33833	F5_OCD	1.0844	0.173321	chr15:63736685:G:A	0.978219	2.08619	9.61324e-08	yes	NA	NA	NA	41741	496	0.114167	0.0895284	1.62615	1.12094	0.202236	2.08904	4.09386e-07	1.26856	0.000879903	1.00763	0.939192	0.000901883	1.75009	0.00751762	1.14999	0.154383	0.954055	0.723483	0.0353981
chr15:67957738:G:T	15	67957738	G	T	intergenic variant	.	0.887832	0.612103	42027	9525	17295	6383	0.192242	TOPMED	J03[Acute tonsillitis]	ICD10	5616	0.463072	0.484468	-0.199896	0.035227	32.9302	0.818816	9.55256e-09	-0.0954621	0.0220932	18.6646	0.908953	1.55848e-05	3.21258	NA	NA	NA	NA	NA	NA	NA	not	NA	NA	NA	35644	4849	-0.0707318	0.0283061	6.24332	0.931712	0.0124664	0.838868	4.11259e-05	0.92935	0.00202471	1.00647	0.863055	0.00537736	0.819512	0.000348875	0.916718	0.00462989	0.996856	0.947946	0.0231062
chr16:1968049:T:C	16	1968049	T	C	intron variant	RNF151	0.904176	0.00189766	44186	43918	161	3	6.8055e-05	TOPMED	COPD	CUSTOM	973	0.0055276	0.00234083	7.94918	1.22893	31.2999	2833.25	2.2109e-08	1.24039	0.356515	9.52879	3.45696	0.00202274	4.96137	NA	NA	NA	NA	NA	NA	NA	not	NA	NA	NA	44183	971	0.723996	0.546321	1.75621	2.06266	0.185098	719.584	9.96054e-08	2.78297	0.00470493	1.48423	0.380201	0.000145668	433.271	2.15303e-05	3.00529	0.0168363	1.8501	0.262319	0.00706494
chr16:78802406:C:T	16	78802406	C	T	intron variant	WWOX	0.70955	0.00384284	42027	41087	307	5	0.000120776	TOPMED	H53[Visual disturbances]	ICD10	1556	0.00842099	0.00723661	5.56679	0.951364	30.3812	261.593	3.54944e-08	0.430789	0.278973	2.38454	1.53847	0.122541	6.53812	NA	NA	NA	NA	NA	NA	NA	not	NA	NA	NA	42022	1552	-0.164104	0.284769	0.332089	0.848654	0.564431	157.525	8.00195e-06	1.54662	0.0809629	0.816681	0.554499	3.60358e-05	103.472	8.19867e-05	1.83546	0.038216	0.946536	0.895421	0.00098927
chr16:85972232:C:T	16	85972232	C	T	intron variant	.	0.937159	0.271315	44186	23930	13664	2078	0.0523795	TOPMED	GNH0017_COPD	CUSTOM	831	0.272934	0.237142	0.760465	0.122302	33.1684	2.13927	8.45143e-09	0.241837	0.060938	15.1942	1.27359	9.69996e-05	4.05984	NA	NA	NA	NA	NA	NA	NA	not	NA	NA	NA	42108	762	0.0946625	0.0794646	1.41909	1.09929	0.233554	2.02813	2.52347e-07	1.21517	0.00195222	0.981596	0.826943	0.000184511	2.05306	4.06353e-05	1.35227	0.000184723	1.17043	0.154549	0.0685123
chr16:85985481:T:A	16	85985481	T	A	downstream gene variant	.	1.02126	0.306373	44186	24853	16039	2958	0.0674572	WES5K	GNH0017_COPD	CUSTOM	831	0.289075	0.250277	0.734105	0.116716	34.2304	2.08362	4.89576e-09	0.215595	0.0573214	13.695	1.2406	0.000215026	4.64267	NA	NA	NA	NA	NA	NA	NA	not	NA	NA	NA	41228	731	-0.0364045	0.081228	0.200862	0.96425	0.654026	1.99949	2.0428e-09	1.22169	0.000396034	0.94944	0.516745	8.99361e-06	2.12579	3.50768e-07	1.388	7.70171e-06	1.15755	0.164649	0.0214947
chr16:88431904:C:T	16	88431904	C	T	synonymous variant	ZNF469	0.911069	0.0113879	44186	42755	959	13	0.000297299	WES5K	Learning_disability	CUSTOM	269	0.0215355	0.0132101	5.1588	0.770412	31.6158	173.956	1.87893e-08	0.712209	0.401182	3.15161	2.03849	0.0758525	6.60606	NA	NA	NA	NA	NA	NA	NA	not	NA	NA	NA	44173	265	-0.554482	0.413276	1.80009	0.57437	0.179701	143.331	1.34788e-13	1.82074	0.0505199	0.497874	0.231408	2.09821e-06	298.3	1.03322e-11	2.37929	0.0167287	0.589276	0.459266	4.29e-05
chr17:9297878:G:A	17	9297878	G	A	intron variant	STX8	0.674428	0.222741	44186	13911	7123	425	0.0198052	TOPMED	Eating_disorders	CUSTOM	711	0.329711	0.295551	0.71618	0.112228	34.3236	2.0466	4.66681e-09	0.23283	0.0705222	10.6261	1.26217	0.00111501	5.37826	NA	NA	NA	NA	NA	NA	NA	not	NA	NA	NA	43761	699	0.202943	0.0734377	7.48897	1.225	0.00620783	2.18838	0.00927071	1.04576	0.675942	0.907285	0.426238	0.00960347	1.23677	0.677975	1.07963	0.581212	1.06477	0.684039	0.853063
chr17:66212111:T:A	17	66212111	T	A	3 prime UTR variant	APOH	0.956801	0.00355783	44186	43831	301	6	0.000135937	WES5K	Glomerulonephritis_and_other_nephritides	CUSTOM	518	0.0106727	0.00384262	6.23775	0.882487	32.4675	511.706	1.21205e-08	1.1203	0.322603	9.16186	3.06577	0.0024711	5.30937	NA	NA	NA	NA	NA	NA	NA	not	NA	NA	NA	44180	515	0.217033	0.521875	0.172949	1.24239	0.677504	233.296	1.81424e-10	3.3002	0.000115161	1.5146	0.366072	0.000205345	271.944	8.28406e-08	2.98322	0.0086179	1.00111	0.998764	0.00151619
chr17:82597298:A:C	17	82597298	A	C	intron variant	FOXK2	0.82367	0.0136884	42027	39810	1073	16	0.000391208	TOPMED	J47[Bronchiectasis]	ICD10	215	0.0371449	0.0197757	4.58404	0.613676	29.7328	97.9091	4.95884e-08	0.912927	0.275209	8.60895	2.4916	0.00334511	4.82903	NA	NA	NA	NA	NA	NA	NA	not	NA	NA	NA	42011	212	0.385451	0.418417	0.848633	1.47028	0.356939	45.9931	1.54049e-07	2.12355	0.0129688	1.02786	0.952046	0.00113459	59.393	9.08748e-06	2.65447	0.00637362	1.43905	0.479286	0.0136129
chr18:48625702:C:T	18	48625702	C	T	intron variant	CTIF	0.946275	0.410347	23710	9785	9231	2194	0.103442	TOPMED	F53[Mental and behavioural disorders associated with the puerperium, not elsewhere classified]	ICD10	415	0.380121	0.335461	0.760934	0.122682	32.6995	2.14027	1.07562e-08	0.218446	0.0761355	8.0131	1.24414	0.00464398	5.63523	NA	NA	NA	NA	NA	NA	NA	not	NA	NA	NA	21516	353	0.00239221	0.105797	0.00051127	1.0024	0.98196	1.8221	2.45221e-05	1.15886	0.0611828	0.830794	0.113079	0.000125614	1.90868	0.000238002	1.15595	0.144733	0.778449	0.0946052	0.0004239
chr18:51537133:G:C	18	51537133	G	C	intron variant	LINC01630	0.963638	0.270138	42027	23730	13728	1919	0.048734	TOPMED	L08[Other local infections of skin and subcutaneous tissue]	ICD10	1426	0.219363	0.238311	-0.73738	0.148801	29.995	0.478366	4.33162e-08	-0.110976	0.0473198	5.58153	0.89496	0.018151	5.62225	NA	NA	NA	NA	NA	NA	NA	not	NA	NA	NA	40108	1397	0.0146678	0.0547384	0.071804	1.01478	0.788728	0.418558	4.25171e-06	0.907999	0.0473776	1.06409	0.284912	4.40076e-06	0.370707	0.000157086	0.909785	0.136708	1.08558	0.27773	0.00010251
chr18:54170645:T:C	18	54170645	T	C	intron variant	MBD2	0.882313	0.0145542	42027	39982	1145	18	0.000437477	TOPMED	B96[Other specified bacterial agents as the cause of diseases classified to other chapters]	ICD10	1606	0.0240629	0.0187816	3.07959	0.443215	33.1677	21.7495	8.45415e-09	0.372898	0.129351	7.59074	1.45194	0.00586692	5.84134	NA	NA	NA	NA	NA	NA	NA	not	NA	NA	NA	42009	1599	0.16392	0.153651	1.13814	1.17812	0.286046	21.0084	1.54321e-09	1.3579	0.0233478	1.05499	0.729697	6.05924e-07	31.2005	8.91114e-07	1.4765	0.0237911	1.16646	0.430494	8.58e-05
chr18:54986413:C:A	18	54986413	C	A	intergenic variant	.	0.838659	0.00474598	42027	41207	385	4	9.61631e-05	TOPMED	B85[Pediculosis and phthiriasis]	ICD10	639	0.00979165	0.00671903	5.53745	0.9762	30.6249	254.029	3.1304e-08	0.600833	0.389216	2.38301	1.82364	0.122661	6.59311	NA	NA	NA	NA	NA	NA	NA	not	NA	NA	NA	42023	636	-0.270386	0.398776	0.459737	0.763085	0.497747	334.988	4.24291e-05	1.32998	0.422364	0.336288	0.125657	7.0156e-05	419.718	4.12554e-05	2.12793	0.0447317	0.321575	0.259115	0.00085475
chr19:10858458:G:A	19	10858458	G	A	intron variant	C19orf38	0.985573	0.085298	42027	35034	5886	324	0.00785569	WES5K	I45[Other conduction disorders]	ICD10	414	0.114646	0.0825821	1.75247	0.273215	29.7528	5.76883	4.90806e-08	0.354913	0.113659	8.95793	1.42606	0.00276268	4.75042	NA	NA	NA	NA	NA	NA	NA	not	NA	NA	NA	41703	397	0.00887895	0.147801	0.00360885	1.00892	0.952097	6.70092	2.01792e-12	1.45252	0.00110568	0.980865	0.89708	5.61043e-07	5.54533	7.99374e-06	1.45436	0.0118207	1.10911	0.574318	0.00299911
chr19:10968052:C:T	19	10968052	C	T	intron variant	SMARCA4	0.944587	0.0873949	42027	34350	5943	318	0.00783039	TOPMED	I45[Other conduction disorders]	ICD10	414	0.121325	0.0878994	1.80344	0.271533	32.3192	6.07049	1.30813e-08	0.29546	0.11396	6.29989	1.34374	0.0120745	5.96522	NA	NA	NA	NA	NA	NA	NA	not	NA	NA	NA	41709	394	-0.116916	0.145961	0.641621	0.88966	0.423124	7.28929	9.29749e-15	1.48597	0.000376488	0.943746	0.699134	3.15007e-08	7.4553	8.84062e-10	1.54596	0.00208238	1.00247	0.989617	3.11e-05
chr19:13153584:C:T	19	13153584	C	T	missense variant	IER2	0.721831	0.0426371	42027	33254	2766	98	0.00271333	WES5K	Q61[Cystic kidney disease]	ICD10	82	0.144818	0.0670154	3.01871	0.398732	29.9181	20.4649	4.50692e-08	0.980907	0.219752	14.793	2.66687	0.00011998	3.42523	NA	NA	NA	NA	NA	NA	NA	not	NA	NA	NA	41929	78	0.661157	0.290676	4.37819	1.93703	0.0364016	20.9191	1.89179e-08	2.35666	0.0020666	1.11416	0.802027	0.00407919	46.8657	6.97111e-12	3.25435	0.000405511	0.702092	0.629121	0.0030875
chr19:32864607:A:C	19	32864607	A	C	intron variant	SLC7A9	0.988303	0.260734	42027	25009	13543	2049	0.0504667	WES5K	B35[Dermatophytosis]	ICD10	6939	0.231809	0.219275	0.321963	0.0568845	30.487	1.37983	3.36101e-08	0.0940618	0.0232319	16.2266	1.09863	5.62005e-05	3.22327	NA	NA	NA	NA	NA	NA	NA	not	NA	NA	NA	39978	6519	0.0218522	0.0295045	0.548544	1.02209	0.458913	1.35139	1.58628e-07	1.09015	0.000146032	1.02146	0.467845	0.000396647	1.35559	3.5525e-05	1.10473	0.000642081	1.04202	0.274062	0.0144018
chr20:17949555:G:T	20	17949555	G	T	intron variant	SNX5	0.587069	0.0103166	44186	39140	808	4	0.00010012	TOPMED	GNH0244_Unspecified_or_Rare_Diabetes_narrow	CUSTOM	313	0.0509854	0.0308152	4.13883	0.534094	32.1846	62.7294	1.40201e-08	0.87228	0.220377	12.7106	2.39236	0.000363597	4.41387	T2D	1.06974	0.110247	chr20:18016584:G:A	0.943581	26.1179	1.03079e-05	yes	NA	NA	NA	44182	312	0.781957	0.229635	9.63128	2.18575	0.00191289	131.983	3.78593e-05	1.93465	0.0330374	1.58348	0.178621	0.00351709	196.131	2.7605e-05	2.59813	0.00355311	2.08062	0.0449402	0.00802181
chr20:36801415:C:A	20	36801415	C	A	intron variant	SOGA1	0.621762	0.0213795	44186	37237	1573	27	0.000695213	TOPMED	Chronic_fatigue	CUSTOM	1623	0.046738	0.0439779	2.66339	0.369007	34.7362	14.3448	3.77555e-09	0.204858	0.117115	3.05972	1.22735	0.0802565	7.3275	NA	NA	NA	NA	NA	NA	NA	not	NA	NA	NA	44159	1617	0.0755065	0.119555	0.39887	1.07843	0.527673	9.09748	4.1205e-06	1.16899	0.221054	0.980479	0.889872	4.99053e-05	7.57938	0.000436478	1.08716	0.616657	0.883967	0.516506	0.00094926
chr20:41794342:C:T	20	41794342	C	T	intergenic variant	.	0.956061	0.539175	44186	14057	19244	6825	0.170089	TOPMED	Fibromyalgia	CUSTOM	863	0.467526	0.414089	0.471978	0.0818668	30.5915	1.60316	3.18478e-08	0.254657	0.0511077	24.3242	1.29002	8.14104e-07	1.4076	M13_FIBROMYALGIA	1.04336	0.543145	chr20:41722134:A:C	0.351942	1.35676	0.000554868	yes	NA	NA	NA	37361	672	0.113824	0.0786469	2.09463	1.12055	0.147817	1.5909	6.41893e-08	1.28672	1.04559e-06	1.10163	0.260566	0.0287032	1.53739	0.000144062	1.25037	0.000985748	1.0608	0.60206	0.0826175
chr20:49755626:A:C	20	49755626	A	C	intergenic variant	.	1.02028	0.268817	42027	25500	14262	2244	0.0534209	WES5K	J31[Chronic rhinitis, nasopharyngitis and pharyngitis]	ICD10	390	0.172536	0.22372	-2.35261	0.544956	34.0734	0.0951206	5.30713e-09	-0.32082	0.0924463	12.5277	0.725554	0.000400968	4.87825	NA	NA	NA	NA	NA	NA	NA	not	NA	NA	NA	39783	390	-0.0727386	0.107856	0.454822	0.929844	0.500054	3.33828e-07	0.947131	0.733958	0.00110566	0.948678	0.62417	0.947438	3.38427e-07	0.957334	0.812402	0.0697003	1.08284	0.546095	0.956964
chr21:31637098:G:GT	21	31637098	G	GT	intergenic variant	.	0.794452	0.0456733	42027	34706	3150	86	0.00226662	TOPMED	K57[Diverticular disease of intestine]	ICD10	758	0.0620923	0.0626044	2.1622	0.325427	30.1347	8.69024	4.0306e-08	0.0294493	0.125179	0.0553462	1.02989	0.814009	7.30526	NA	NA	NA	NA	NA	NA	NA	not	NA	NA	NA	41941	749	-0.211592	0.130173	2.64216	0.809295	0.104062	9.54029	1.38596e-08	0.982193	0.896054	0.693842	0.0269932	7.19903e-09	11.999	4.88323e-07	1.22028	0.241679	0.866051	0.483144	1.31e-05
chr21:38092921:C:T	21	38092921	C	T	intron variant	DSCR4	0.792287	0.106733	44186	28635	6231	306	0.0087001	TOPMED	Hyperparathyroidism	CUSTOM	108	0.196622	0.135494	2.24598	0.313857	29.8318	9.44967	4.71205e-08	0.734826	0.177978	14.0492	2.08512	0.00017809	3.57743	NA	NA	NA	NA	NA	NA	NA	not	NA	NA	NA	43880	104	0.585125	0.204908	7.12362	1.79522	0.00760747	8.82604	3.57583e-05	1.5973	0.0507966	1.05709	0.856288	0.00662207	13.3145	1.98118e-06	2.14023	0.0053722	1.23469	0.574372	0.0104407
chr21:39112030:G:T	21	39112030	G	T	regulatory region variant	.	0.621742	0.0505239	42027	28546	2854	92	0.00292138	TOPMED	D64[Other anaemias]	ICD10	3528	0.0968808	0.0955592	1.16102	0.181007	33.9986	3.19319	5.51506e-09	0.0703683	0.0575901	1.49299	1.0729	0.221753	7.60432	NA	NA	NA	NA	NA	NA	NA	not	NA	NA	NA	41935	3515	0.0330919	0.0593285	0.311112	1.03365	0.576999	2.1668	0.0142772	0.960241	0.565972	0.893895	0.141971	0.00451898	1.77984	0.169115	0.84347	0.0692332	0.784449	0.0161558	0.024253
chr22:24384892:T:C	22	24384892	T	C	intron variant	SPECC1L	0.715629	0.00358215	42027	41168	282	7	0.00016885	TOPMED	K11[Diseases of salivary glands]	ICD10	1026	0.00728805	0.00689626	4.93559	0.768721	30.6051	139.155	3.16264e-08	0.428287	0.376724	1.29248	1.53463	0.255591	6.9075	NA	NA	NA	NA	NA	NA	NA	not	NA	NA	NA	42020	1023	-0.41281	0.385122	1.14896	0.661788	0.283768	63.2573	2.72247e-06	1.2089	0.616438	0.175199	0.082859	0.000510822	76.6384	2.37428e-05	1.734	0.168714	4.32331e-06	0.939993	0.929512
chr22:31869259:G:A	22	31869259	G	A	intron variant	DEPDC5	0.921888	0.00374086	23710	23436	168	4	0.000169434	TOPMED	O20[Haemorrhage in early pregnancy]	ICD10	1801	0.00916455	0.00413055	7.27971	2.09466	29.9746	1450.57	4.37754e-08	0.636639	0.212185	8.10006	1.89012	0.00442639	5.00482	NA	NA	NA	NA	NA	NA	NA	not	NA	NA	NA	23706	1796	0.282305	0.260362	1.17566	1.32618	0.278241	2.27205e+07	0.905634	2.09854	0.00034057	1.52254	0.0752572	0.91024	898702	0.944513	1.46571	0.168573	1.28676	0.393023	0.946495
chr22:43939790:TGG:T	22	43939790	TGG	T	intron variant	PNPLA3	0.878398	0.605732	42027	9148	17153	5478	0.172378	TOPMED	K76[Other diseases of liver]	ICD10	3910	0.525268	0.486704	0.238965	0.0375347	39.4682	1.26993	3.33449e-10	0.158257	0.0261914	36.4875	1.17147	1.53649e-09	0.6635	K11_DISLIVOTH	1.18952	2.88576e-08	NA	NA	NA	NA	yes	NA	NA	NA	36549	3291	0.125352	0.0319685	15.3495	1.13355	8.93449e-05	1.3074	4.3859e-08	1.1672	1.69655e-07	1.0802	0.102217	0.0386467	1.33126	3.71296e-06	1.14378	0.00033517	1.00326	0.956097	0.00550851
chr22:43939790:TGG:T	22	43939790	TGG	T	intron variant	PNPLA3	0.878177	0.605078	44186	9644	18040	5756	0.172129	TOPMED	Non.alcoholic_fatty_liver_disease_and_steatohepatitis	CUSTOM	3713	0.529856	0.485916	0.270723	0.0380195	49.1513	1.31091	2.36974e-12	0.179143	0.0266998	44.963	1.19619	2.00771e-11	0.928	NAFLD	1.3605	6.37676e-12	NA	NA	NA	NA	yes	NA	NA	NA	38430	3113	0.146412	0.0326683	20.0395	1.15767	7.58578e-06	1.34002	3.67998e-09	1.18619	1.55915e-08	1.0896	0.0767595	0.0299771	1.34486	2.36499e-06	1.16164	8.76698e-05	1.02819	0.647138	0.0126881

### Sheet: Table-S7
Phenotype (Genes and Health)	Phenotype (FinnGen)
A09[Other gastroenteritis and colitis of infectious and unspecified origin]	AB1_GASTROENTERITIS_NOS
Anxiety_and_phobia	KRA_PSY_ANXIETY_EXMORE,F5_ANXIETY,F5_PHOBANX
Aortic_aneurysm	I9_AORTANEUR
B35[Dermatophytosis]	AB1_DERMATOPHYTOSIS
B85[Pediculosis and phthiriasis]	AB1_PEDICULOSIS_AND_PHTHIRIAASIS
B96[Other specified bacterial agents as the cause of diseases classified to other chapters]	AB1_OTHER_BACT_INOTHER
B97[Viral agents as the cause of diseases classified to other chapters]	AB1_VIRAL_INOTHER
B98[Other specified infectious agents as the cause of diseases classified to other chapters]	not_found
Bronchiectasis	J10_BRONCHIECTASIS
Chronic_fatigue	not_found
Chronic_Kidney_Disease	N14_CHRONKIDNEYDIS
Chronic_viral_hepatitis	not_found
COPD	J10_COPD
D12[Benign neoplasm of colon, rectum, anus and anal canal]	CD2_BENIGN_COLORECANI
D22[Melanocytic naevi]	CD2_BENIGN_MELANOCYTIC
D56[Thalassaemia]	D3_ANAEMIANAS,D3_HAEMOLYTICANAEMIA
D58[Other hereditary haemolytic anaemias]	D3_ANAEMIANAS,D3_HAEMOLYTICANAEMIA
D64[Other anaemias]	D3_ANAEMIANAS,D3_HAEMOLYTICANAEMIA
D70[Agranulocytosis]	D3_AGRANULOCYTOSIS
Dermatitis_atopc_contact_other_unspecified	L12_ATOPIC
E05[Thyrotoxicosis [hyperthyroidism]]	THYROTOXICOSIS
E11[Type 2 diabetes mellitus]	T2D
E14[Unspecified diabetes mellitus]	T1D,T2D
E22[Hyperfunction of pituitary gland]	E4_HYPERPIT
E78[Disorders of lipoprotein metabolism and other lipidaemias]	E4_LIPOPROT
E80[Disorders of porphyrin and bilirubin metabolism]	E4_PORBILIR
E87[Other disorders of fluid, electrolyte and acid-base balance]	E4_FLUIDELECTRO
Eating_disorders	KRA_PSY_EATING_EXMORE
Erectile_dysfunction	ERECTILE_DYSFUNCTION
F11[Mental and behavioural disorders due to use of opioids]	F5_OPIOIDS
F12[Mental and behavioural disorders due to use of cannabinoids]	F5_CANNABIS
F40[Phobic anxiety disorders]	F5_PHOBANX,KRA_PSY_ANXIETY_EXMORE,F5_ANXIETY
F41[Other anxiety disorders]	F5_ANXIETY,KRA_PSY_ANXIETY_EXMORE
F53[Mental and behavioural disorders associated with the puerperium, not elsewhere classified]	KRA_PSY_PUERPER_EXMORE
Fibromyalgia	M13_FIBROMYALGIA
Folate_deficiency_with_and_without_anaemia	D3_ANAEMIA_FOLATEDEF
G62[Other polyneuropathies]	G6_POLYOTHUNS
Gastro.oesophageal_reflux_disease	K11_REFLUX
Glomerulonephritis_and_other_nephritides	N14_GLOMER_NEPHRITIS
GNH0007_Type2Diabetes	T2D
GNH0011_COPD	J10_COPD
GNH0017_COPD	J10_COPD
GNH0018_EssentialHypertension	I9_HYPTENSESS
GNH0242_Type_2_Diabetes_narrow	T2D
GNH0244_Unspecified_or_Rare_Diabetes_narrow	T1D,T2D
GNH0247_GestationalHypertension	O15_HYPTENSPREG
GNH0249_NormalUncomplicatedTermDelivery	O15_DELIV_SPONT
GNH0250_Preeclampsia_Eclampsia_broad	O15_PRE_OR_ECLAMPSIA
H02[Other disorders of eyelid]	H7_EYELIDDIS
H25[Senile cataract]	H7_CATARACTSENILE
H26[Other cataract]	H7_CATARACTOTHER
H34[Retinal vascular occlusions]	H7_RETIVASCOCCLUSION
H36[Retinal disorders in diseases classified elsewhere]	H7_RETINODISINOTH
H53[Visual disturbances]	H7_VISUDISTURB
H54[Visual impairment including blindness (binocular or monocular)]	H7_BLINDANDVISIMPAIRMENT
H60[Otitis externa]	H8_EXTOTITIS
Hearing_loss	H8_HL_SEN_NAS
Hodgkin_Lymphoma	CD2_HODGKIN_LYMPHOMA_EXALLC
Hyperparathyroidism	E4_HYPERPARA
Hypertension	I9_HYPTENS,I9_HYPTENSESS
I07[Rheumatic tricuspid valve diseases]	I9_RHEUVALV
I42[Cardiomyopathy]	I9_CARDMYO
I45[Other conduction disorders]	I9_CONDUCTIO
I63[Cerebral infarction]	C_STROKE
I71[Aortic aneurysm and dissection]	I9_AORTANEUR,I9_AORTDIS
J02[Acute pharyngitis]	J10_PHARYNGITIS
J03[Acute tonsillitis]	J10_TONSILLITIS
J12[Viral pneumonia, not elsewhere classified]	J10_VIRALPNEUMO
J18[Pneumonia, organism unspecified]	J10_PNEUMONIA
J22[Unspecified acute lower respiratory infection]	J10_LOWERINF
J31[Chronic rhinitis, nasopharyngitis and pharyngitis]	J10_CHRONRHINITIS
J34[Other disorders of nose and nasal sinuses]	not_found
J47[Bronchiectasis]	J10_BRONCHIECTASIS
J84[Other interstitial pulmonary diseases]	ILD_ENDPOINTS
K04[Diseases of pulp and periapical tissues]	K11_PULP_PERIAPICAL
K05[Gingivitis and periodontal diseases]	K11_GINGIVITIS_PERIODONTAL
K11[Diseases of salivary glands]	K11_SALIVARY
K13[Other diseases of lip and oral mucosa]	K11_LIP_ORAL_MUCOSA
K14[Diseases of tongue]	TONGUEABNORMALITY
K21[Gastro-oesophageal reflux disease]	K11_REFLUX
K44[Diaphragmatic hernia]	K11_DIAHER
K52[Other noninfective gastroenteritis and colitis]	K11_OTHENTERCOL
K57[Diverticular disease of intestine]	K11_DIVERTIC
K63[Other diseases of intestine]	K11_INTESTOTH
K76[Other diseases of liver]	K11_DISLIVOTH
L08[Other local infections of skin and subcutaneous tissue]	L12_INFECT_SKIN_OTHER
L20[Atopic dermatitis]	L12_ATOPIC
L21[Seborrhoeic dermatitis]	L12_SEBORRHOEIC
L50[Urticaria]	L12_URTICARIA
L57[Skin changes due to chronic exposure to nonionizing radiation]	L12_ACTINKERA
L73[Other follicular disorders]	L12_FOLICULAROTH
L82[Seborrhoeic keratosis]	L12_SEBORRKERAT
Learning_disability	not_found
Leukaemia	CD2_PRIMARY_LYMPHOID_HEMATOPOIETIC_EXALLC
M23[Internal derangement of knee]	M13_KNEEDERANGEMENTS
M41[Scoliosis]	M13_SCOLIOSIS
M50[Cervical disc disorders]	M13_CERVICDISC
M53[Other dorsopathies, not elsewhere classified]	M13_DORSOPATHYOTH
M65[Synovitis and tenosynovitis]	M13_TENDOSYNOVITISNAS
M70[Soft tissue disorders related to use, overuse and pressure]	M13_SOFTOVERUSE
M72[Fibroblastic disorders]	M13_FIBROBLASTIC
M85[Other disorders of bone density and structure]	M13_BONEDENSOTH
N10[Acute tubulo-interstitial nephritis]	N14_PYELONEPHR
N12[Tubulo-interstitial nephritis, not specified as acute or chronic]	N14_TUBULOINTNEPHRNAS
N28[Other disorders of kidney and ureter, not elsewhere classified]	N14_KIDUROTH
N48[Other disorders of penis]	N14_OTHPENIS
N92[Excessive, frequent and irregular menstruation]	N14_MESNRUIRREG
N97[Female infertility]	N14_FEMALEINFERT
Non.alcoholic_fatty_liver_disease_and_steatohepatitis	NAFLD
Non.Hodgkin_Lymphoma	C3_NONHODGKIN_EXALLC
O20[Haemorrhage in early pregnancy]	O15_HAEMORRH_EARLY_PREG
O32[Maternal care for known or suspected malpresentation of fetus]	O15_MAT_CARE_MALPRESENT
O48[Prolonged pregnancy]	O15_PREG_PROLONGED
O80[Single spontaneous delivery]	O15_DELIV_SPONT
O90[Complications of the puerperium, not elsewhere classified]	O15_PUERP_COMPL_NAS
O99[Other maternal diseases classifiable elsewhere but complicating pregnancy, childbirth and the puerperium]	O15_OTHER_MATERN_DIS_ELSEWHERE
Obesity	E4_OBESITY
Obsessive.compulsive_disorder	F5_OCD
Oesophagitis_and_oesophageal_ulcer	K11_OESITIS,K11_OESULC
Osteoporosis	M13_OSTEOPOROSIS
Other_anaemias	D3_ANAEMIANAS,D3_HAEMOLYTICANAEMIA
Other_haemolytic_anaemias	D3_HAEMOLYTICANAEMIA,D3_ANAEMIANAS
Peptic_ulcer_disease	K11_PULC
Peripheral_arterial_disease	I9_ATHSCLE
Primary_Malignancy_Other	not_found
Q61[Cystic kidney disease]	Q17_CYSTIC_KIDNEY_DISEA,N14_CHRONKIDNEYDIS
Retinal_vascular_occlusions	H7_RETIVASCOCCLUSION
Scoliosis	M13_SCOLIOSIS
Seborrheic_dermatitis	L12_SEBORRHOEIC
Spinal_stenosis	M13_SPINSTENOSIS
Thalassaemia	D3_ANAEMIANAS,D3_HAEMOLYTICANAEMIA
Type_2_Diabetes	T2D

### Sheet: Table-S8
Phenotype (Genes and Health)	Phenotype (GERA)
B35[Dermatophytosis]	Dermatophytosis
E11[Type 2 diabetes mellitus]	Type 2 diabetes
GNH0242_Type_2_Diabetes_narrow	Type 2 diabetes
Type_2_Diabetes	Type 2 diabetes
E78[Disorders of lipoprotein metabolism and other lipidaemias]	Dyslipidemia
Osteoporosis	EHR-defined osteoporosis (based on the ICD-9-CM diagnosis codes 733.x)
Hypertension	Hypertension
Peripheral_arterial_disease	Peripheral vascular disease
Peptic_ulcer_disease	Peptic ulcers
